# Genome-wide association study meta-analysis supports association between MUC1 and ectopic pregnancy

**DOI:** 10.1101/2022.10.31.22281750

**Authors:** Natàlia Pujol Gualdo, Estonian Biobank Research Team, Reedik Mägi, Triin Laisk

## Abstract

Ectopic pregnancy is an important cause of maternal morbidity and mortality worldwide. To better understand the genetic risk factors underlying this pregnancy complication, we conduct a GWAS meta-analysis and identify two genome-wide significant loci on chromosomes 1 (rs4971091, p=5.32×10^−9^) and 10 (rs11598956, p=2.41×10^−8^). Follow-up analyses propose MUC1, an epithelial glycoprotein with an important role in barrier function, as the most likely candidate for the association on chromosome 1. We also characterise the phenotypic and genetic correlations with other phenotypes, identifying a genetic correlation with smoking and diseases of the (genito)urinary and gastrointestinal system, and phenotypic correlations with various reproductive health diagnoses, reflecting the previously known epidemiological associations.

## Supplementary Tables for "Genome-wide association study meta-analysis supports association between MUC1 and ectopic pregnancy" (part 1 of 2)

### Sheet: ST1
Supplementary Table 1. Genetic variants in LD (r2>0.6, 1000G EUR reference) with any of the independent significant lead signals based on FUMA annotation
rsID	chr	pos	non_effect_allele	effect_allele	MAF	gwasP	r2	IndSigSNP	GenomicLocus	nearestGene	dist	func	CADD	RDB
rs147206915	1	155105388	T	TTTTG	0.4135	NA	0.617083	rs4971091	1	EFNA1	0	intronic	0.897	NA
rs9297	1	155106550	G	A	0.4105	3.8e-06	0.625196	rs4971091	1	EFNA1	0	UTR3	12.45	4
rs12904	1	155106697	A	G	0.4105	3.95e-06	0.625196	rs4971091	1	EFNA1	0	UTR3	20.4	5
rs11264333	1	155108287	A	G	0.4095	4.48e-06	0.621742	rs4971091	1	SLC50A1	0	intronic	12.05	2b
rs34460673	1	155114893	A	AC	0.4095	NA	0.64479	rs4971091	1	RNU7-150P	853	upstream	4.733	NA
rs4246529	1	155115260	C	T	0.4095	2.36e-06	0.64479	rs4971091	1	RNU7-150P	486	upstream	0.383	7
rs149578721	1	155119326	A	AT	0.4085	NA	0.638393	rs4971091	1	HMGN2P18	1693	intergenic	0.935	NA
rs569761841	1	155119326	A	T	0.000994	NA	0.638393	rs4971091	1	HMGN2P18	1693	NA	2.083	NA
rs12025371	1	155119327	A	T	0.4085	NA	0.638393	rs4971091	1	HMGN2P18	1692	intergenic	1.426	6
rs10157801	1	155120012	G	A	0.4076	3.57e-06	0.643106	rs4971091	1	HMGN2P18	1007	intergenic	0.948	6
rs11799962	1	155121727	C	T	0.4046	1.61e-06	0.666539	rs4971091	1	HMGN2P18	431	downstream	15.81	7
rs7364524	1	155121922	G	A	0.4046	1.69e-06	0.666539	rs4971091	1	HMGN2P18	626	downstream	0.035	6
rs4971076	1	155124772	A	C	0.4036	1.66e-06	0.668472	rs4971091	1	HMGN2P18	3476	intergenic	1.485	7
rs6668815	1	155124985	A	G	0.4056	NA	0.668684	rs4971091	1	HMGN2P18	3689	intergenic	2.588	6
rs4971052	1	155126018	T	C	0.4036	1.77e-06	0.668472	rs4971091	1	HMGN2P18	4722	intergenic	12.91	6
rs11264334	1	155126599	C	T	0.4036	1.84e-06	0.668472	rs4971091	1	HMGN2P18	5303	intergenic	2.088	6
rs11264335	1	155126698	G	A	0.4036	1.78e-06	0.668472	rs4971091	1	HMGN2P18	5402	intergenic	1.468	6
rs10908458	1	155126948	C	T	0.4036	1.63e-06	0.668472	rs4971091	1	HMGN2P18	5652	intergenic	1.566	6
rs4971078	1	155129023	G	A	0.4036	1.85e-06	0.668472	rs4971091	1	HMGN2P18	7727	intergenic	1.954	6
rs12129003	1	155129562	A	G	0.4036	2.03e-06	0.668472	rs4971091	1	HMGN2P18	8266	intergenic	4.63	7
rs4971054	1	155130258	G	T	0.4036	1.88e-06	0.668472	rs4971091	1	HMGN2P18	8962	intergenic	7.625	6
rs35388680	1	155130525	C	CA	0.4046	NA	0.673384	rs4971091	1	HMGN2P18	9229	intergenic	5.942	NA
rs4590664	1	155130811	T	C	0.2853	NA	0.660223	rs4971091	1	HMGN2P18	9515	intergenic	5.443	NA
rs34257409	1	155131394	T	G	0.4046	1.53e-06	0.674771	rs4971091	1	HMGN2P18	10098	intergenic	5.844	6
rs4276913	1	155131673	G	A	0.4046	1.54e-06	0.674771	rs4971091	1	KRTCAP2	10210	intergenic	5.508	1b
rs12028043	1	155132836	G	A	0.4046	1.85e-06	0.674771	rs4971091	1	KRTCAP2	9047	intergenic	4.921	4
rs12127609	1	155133491	C	G	0.4046	1.69e-06	0.674771	rs4971091	1	KRTCAP2	8392	intergenic	2.043	7
rs12124306	1	155133799	A	G	0.4046	NA	0.674771	rs4971091	1	KRTCAP2	8084	intergenic	1.784	7
rs4971091	1	155143768	T	G	0.3658	5.32e-09	1	rs4971091	1	KRTCAP2:RP11-201K10.3	0:0	intronic	1.094	6
rs4971093	1	155144300	A	G	0.3668	5.99e-09	0.995742	rs4971091	1	KRTCAP2:RP11-201K10.3	0:0	intronic	2.367	5
rs4971059	1	155148781	A	G	0.3529	1.36e-08	0.921714	rs4971091	1	RP11-201K10.3:TRIM46	0:0	intronic	12.24	3a
rs3814316	1	155149718	A	G	0.3579	1.62e-08	0.855041	rs4971091	1	RP11-201K10.3:TRIM46	0:0	exonic	10.3	NA
rs11264341	1	155151493	T	C	0.4115	1.04e-07	0.833436	rs1057941	1	RP11-201K10.3:TRIM46	0:0	intronic	3.037	4
rs9426886	1	155151754	T	A	0.4145	1.99e-08	0.845513	rs1057941	1	RP11-201K10.3:TRIM46	0:0	intronic	4.637	3a
rs541049493	1	155155389	G	GTT	0.4056	NA	0.803857	rs1057941	1	RP11-201K10.3:TRIM46	0:0	intronic	2.738	NA
rs4971099	1	155155608	G	A	0.4354	2.94e-08	0.793935	rs1057941	1	RP11-201K10.3:TRIM46	0:0	intronic	8.056	7
rs4971100	1	155155731	A	G	0.4135	1.53e-08	0.864371	rs1057941	1	RP11-201K10.3:TRIM46	0:0	intronic	3.306	1f
rs4971101	1	155157635	A	G	0.4145	1.4e-08	0.868709	rs1057941	1	RP11-201K10.3	0	intronic	7.628	4
rs2070803	1	155157715	G	A	0.4145	1.41e-08	0.868709	rs1057941	1	RP11-201K10.3	0	intronic	6.073	NA
rs7366775	1	155168930	A	G	0.4155	9.09e-09	0.873061	rs1057941	1	THBS3:RP11-263K19.4	0:0	ncRNA_intronic	0.551	7
rs423144	1	155169355	T	G	0.4155	9.39e-09	0.873061	rs1057941	1	THBS3:RP11-263K19.4	0:0	ncRNA_intronic	4.189	NA
rs2075571	1	155174106	T	C	0.4175	1.9e-08	0.881808	rs1057941	1	THBS3:RP11-263K19.4	0:0	ncRNA_intronic	3.007	5
rs114312440	1	155184057	G	A	0.3012	NA	0.717821	rs1057941	1	GBAP1	0	ncRNA_exonic	6.242	5
rs1057941	1	155186742	A	G	0.3917	1.38e-08	1	rs1057941	1	GBAP1	0	ncRNA_exonic	9.692	NA
rs2990246	1	155197602	C	G	0.3728	6.78e-08	0.763114	rs1057941	1	GBAP1	387	upstream	6.42	4
rs74599685	10	5702221	A	G	0.00497	0.049559	0.621235	rs11598956	2	ASB13	0	intronic	2.326	2b
rs77948871	10	5703107	A	G	0.00497	0.040941	0.621235	rs11598956	2	ASB13	0	intronic	0.059	5
rs74488357	10	5704444	G	T	0.00497	NA	0.621235	rs11598956	2	ASB13	0	intronic	6.594	7
rs17142551	10	5705681	G	C	0.005964	0.000649	0.746982	rs11598956	2	ASB13	0	intronic	2.696	4
rs79682915	10	5707761	A	AT	0.006958	NA	0.873236	rs11598956	2	ASB13	0	intronic	6.781	NA
rs11598956	10	5713197	G	A	0.007952	2.41e-08	1	rs11598956	2	ASB13	4638	intergenic	7.022	4
rs150063598	10	5717447	G	C	0.006958	NA	0.873236	rs11598956	2	ASB13	8888	intergenic	1.507	7
rs11597171	10	5717888	A	T	0.006958	1.24e-06	0.873236	rs11598956	2	FAM208B	8912	intergenic	4.17	7
rs77892901	10	5718152	T	G	0.006958	1.25e-06	0.873236	rs11598956	2	FAM208B	8648	intergenic	3.697	6
rs143444054	10	5718522	G	C	0.007952	2.62e-08	1	rs11598956	2	FAM208B	8278	intergenic	2.623	6
rs77214406	10	5719054	T	G	0.007952	2.65e-08	1	rs11598956	2	FAM208B	7746	intergenic	0.428	5
rs7089800	10	5719483	C	T	0.007952	2.68e-08	1	rs11598956	2	FAM208B	7317	intergenic	3.555	6
rs11258907	10	5722789	A	G	0.006958	1.46e-06	0.873236	rs11598956	2	FAM208B	4011	intergenic	2.627	7
rs11258975	10	5723593	G	A	0.006958	NA	0.873236	rs11598956	2	FAM208B	3207	intergenic	0.144	6
rs146970573	10	5725543	C	T	0.007952	6.57e-08	1	rs11598956	2	FAM208B	1257	intergenic	0.512	7
rs11598629	10	5727250	T	C	0.006958	7.9e-06	0.873236	rs11598956	2	FAM208B	0	intronic	6.733	4

### Sheet: ST2
Supplementary Table 2. Results from GWAS catalog look-up
GenomicLocus	IndSigSNP	chr	bp	snp	PMID	Trait
1	rs4971091	1	155106697	rs12904	33547301	Alanine aminotransferase levels
1	rs4971091	1	155106697	rs12904	33547301	Aspartate aminotransferase levels
1	rs4971091	1	155106697	rs12904	33339817	Gamma glutamyl transferase levels
1	rs4971091	1	155106697	rs12904	33972514	Liver enzyme levels (alanine transaminase)
1	rs4971091	1	155115260	rs4246529	31578528	Urate levels
1	rs4971091	1	155126948	rs10908458	22001757	Liver enzyme levels (gamma-glutamyl transferase)
1	rs4971091	1	155129562	rs12129003	32888493	Platelet count
1	rs4971091	1	155131394	rs34257409	31511532	Urinary albumin-to-creatinine ratio
1	rs4971091	1	155131394	rs34257409	31630189	Urinary albumin-to-creatinine ratio
1	rs4971091	1	155143768	rs4971091	30664634	Body fat distribution (arm fat ratio)
1	rs4971091	1	155143768	rs4971091	30664634	Body fat distribution (arm fat ratio)
1	rs1057941	1	155151493	rs11264341	23263486	Urate levels
1	rs1057941	1	155151493	rs11264341	31985003	Urate levels
1	rs1057941	1	155151493	rs11264341	30993211	Serum uric acid levels
1	rs1057941	1	155151493	rs11264341	30595370	Lung function (FVC)
1	rs1057941	1	155151493	rs11264341	33462484	Aspartate aminotransferase levels
1	rs1057941	1	155151493	rs11264341	33462484	Calcium levels
1	rs1057941	1	155151493	rs11264341	33462484	Alanine aminotransferase levels
1	rs1057941	1	155151493	rs11264341	33462484	Cystatin C levels
1	rs1057941	1	155151493	rs11264341	33462484	Serum phosphate levels
1	rs1057941	1	155151493	rs11264341	33462484	Gamma glutamyl transferase levels
1	rs1057941	1	155151493	rs11264341	33462484	Urea levels
1	rs1057941	1	155151493	rs11264341	33462484	Urate levels
1	rs1057941	1	155155608	rs4971099	31235808	Number of decayed, missing and filled tooth surfaces or use of dentures
1	rs1057941	1	155155608	rs4971099	31235808	Dentures
1	rs1057941	1	155155731	rs4971100	31152163	Estimated glomerular filtration rate
1	rs1057941	1	155155731	rs4971100	25886283	Magnesium levels
1	rs1057941	1	155155731	rs4971100	25886283	Magnesium levels
1	rs1057941	1	155155731	rs4971100	31152163	Estimated glomerular filtration rate
1	rs1057941	1	155155731	rs4971100	32839289	Serum CC16 levels
1	rs1057941	1	155155731	rs4971100	30993211	Serum uric acid levels
1	rs1057941	1	155155731	rs4971100	30993211	Serum uric acid levels
1	rs1057941	1	155155731	rs4971100	33356394	Urate levels
1	rs1057941	1	155157715	rs2070803	30604766	Estimated glomerular filtration rate
1	rs1057941	1	155157715	rs2070803	31511532	Microalbuminuria
1	rs1057941	1	155157715	rs2070803	31511532	Urinary albumin-to-creatinine ratio
1	rs1057941	1	155157715	rs2070803	31578528	Urate levels
1	rs1057941	1	155157715	rs2070803	31578528	Urate levels
1	rs1057941	1	155157715	rs2070803	31578528	Urate levels
1	rs1057941	1	155157715	rs2070803	31578528	Urate levels
1	rs1057941	1	155157715	rs2070803	31578528	Gout
1	rs1057941	1	155168930	rs7366775	33002439	Gastric cancer
1	rs1057941	1	155186742	rs1057941	27197191	Cancer
1	rs1057941	1	155186742	rs1057941	30281874	Gastric cancer
1	rs1057941	1	155197602	rs2990246	29403010	Glomerular filtration rate
1	rs1057941	1	155197602	rs2990246	29403010	Creatinine levels

### Sheet: ST3
Supplementary Table 3. Significant results from the HyPrColoc colocalisation analysis
locus	study	feature	tissue	iteration	traits	posterior_prob	regional_prob	candidate_snp	posterior_explained_by_snp	dropped_trait	n_snps_tested
1:154171292-156171292	Lepik_2017	ge	blood	1	GWAS, ENSG00000185499	0.9365	0.9858	1:155199564_G_T	0.3229		2624
1:154171292-156171292	GEUVADIS	ge	LCL	5	GWAS, ENSG00000185499	0.9339	0.9763	1:155171824_A_G	0.2123		1539
1:154171292-156171292	Quach_2016	ge	monocyte_R848	2	GWAS, ENSG00000185499	0.8969	0.9202	1:155171292_G_T	0.9614		1413
1:154171292-156171292	GTEx	ge	pituitary	2	GWAS, ENSG00000163462	0.9296	0.991	1:155204315_C_T	0.1717		2421
1:154171292-156171292	Quach_2016	ge	monocyte_naive	1	GWAS, ENSG00000185499	0.9519	0.9996	1:155177242_A_G	0.7585		1413
1:154171292-156171292	GTEx	tx	adrenal_gland	12	GWAS, ENST00000611577	0.9103	0.9999	1:155199139_A_G	0.3564		2421
1:154171292-156171292	GTEx	tx	brain_nucleus_accumbens	6	GWAS, ENST00000611577	0.9468	0.9999	1:155199139_A_G	0.2403		2421

### Sheet: ST4
Supplementary Table 4. Genetic correlation results significant after FDR correction
Category	rg	se	z	p	h2_obs	h2_obs_se	h2_int	h2_int_se	gcov_int	gcov_int_se	phenotype	FDR
Reproductive	-0.5027	0.06005	-8.371	5.696e-17	0.1282	0.004762	1.019	0.01222	0.004088	0.006194	Age first had sexual intercourse	7.60986e-14
Education	-0.3825	0.04788	-7.989	1.36e-15	0.1121	0.003168	0.9795	0.01537	0.008092	0.00567	Educational Attainment	1.8156e-12
Reproductive	-0.4738	0.06602	-7.178	7.09e-13	0.1714	0.007197	1.031	0.008919	-0.001998	0.005084	Age at first live birth	9.45097e-10
Smoking	-0.3368	0.0536	-6.283	3.318e-10	0.09749	0.003685	1.029	0.01041	0.00313	0.005356	Smoking status: Never	4.40962e-07
Smoking	0.3084	0.05427	5.682	1.328e-08	0.07533	0.003186	1.015	0.01	-0.003972	0.005305	Ever smoked	1.75827e-05
Smoking	0.3685	0.06712	5.49	4.013e-08	0.04619	0.002574	1.027	0.008547	-0.005254	0.004913	Maternal smoking around birth	5.30117e-05
Anthropometrics	0.2385	0.0435	5.483	4.175e-08	0.2256	0.006942	1.067	0.01749	-0.008438	0.00572	Body fat percentage	5.511e-05
Anthropometrics	0.213	0.03998	5.328	9.942e-08	0.2423	0.008743	1.052	0.01753	-0.005927	0.005745	Body mass index (BMI)	0.000130538
Reproductive	0.4206	0.07898	5.326	1.003e-07	0.04815	0.003142	0.9974	0.007609	-0.002301	0.004748	Ever used hormone-replacement therapy (HRT)	0.000131594
Smoking	0.3381	0.06471	5.226	1.735e-07	0.05009	0.002575	1.012	0.00852	-0.003582	0.005291	Smoking status: Current	0.000227112
Reproductive	-0.8171	0.1579	-5.174	2.293e-07	0.09422	0.0192	1.006	0.006171	0.007815	0.004404	Age of primiparous women at birth of child	0.000299007
Health	0.299	0.05816	5.142	2.721e-07	0.03755	0.001578	1.003	0.01251	0.002594	0.006253	Major Depressive Disorder	0.000354546
Reproductive	-0.3832	0.07479	-5.124	2.984e-07	0.09252	0.005738	1.015	0.008521	0.0007892	0.005226	Age at last live birth	0.000388218
Reproductive	-0.4816	0.09534	-5.052	4.383e-07	0.04737	0.003893	1.003	0.007282	0.005152	0.004917	Age started oral contraceptive pill	0.000568037
Health	0.4875	0.09939	4.905	9.356e-07	0.01759	0.001742	1.009	0.007356	-0.007038	0.00525	Diseases of the genitourinary system	0.00120599
Smoking	-0.5506	0.1144	-4.814	1.478e-06	0.04037	0.006021	1.009	0.006609	0.008647	0.004808	Age started smoking in former smokers	0.00189923
Health	0.6669	0.1404	4.751	2.028e-06	0.007796	0.00127	1.007	0.006032	-0.01184	0.004676	ICD10: N39 Other disorders of urinary system	0.00259584
Health	0.4795	0.1042	4.601	4.201e-06	0.01426	0.001958	1.027	0.009191	-0.01126	0.004439	ICD10: K80 Cholelithiasis	0.00535207
Health	0.4519	0.09927	4.552	5.304e-06	0.01569	0.00185	1.026	0.008351	-0.01198	0.004422	Disorders of gallbladder, biliary tract and pancreas	0.00674138
Reproductive	0.2775	0.06174	4.495	6.973e-06	0.05288	0.002764	1.019	0.009228	-0.001832	0.004858	Smoking status: Previous	0.00884874
Health	0.2833	0.06448	4.394	1.111e-05	0.04341	0.002635	1.02	0.009526	0.00194	0.004736	Diseases of the musculoskeletal system and connective tissue	0.0140208
Health	0.3932	0.09183	4.282	1.856e-05	0.02088	0.001643	1.01	0.007105	-0.003322	0.005031	ICD10: R07 Pain in throat and chest	0.0233114
Health	0.2366	0.05563	4.254	2.104e-05	0.06998	0.003178	1.015	0.009363	-0.0006723	0.005315	Mood swings	0.0264052
Health	0.5428	0.1294	4.194	2.742e-05	0.009608	0.001485	1.01	0.006733	-0.005308	0.004632	ICD10: K29 Gastritis and duodenitis	0.0343024
Reproductive	-0.3889	0.09313	-4.176	2.965e-05	0.08057	0.01002	0.9939	0.007748	0.003067	0.004547	Age started hormone-replacement therapy (HRT)	0.0370328

### Sheet: ST5
Supplementary Table 5. MAGMA gene-based test results from FUMA
GENE	CHR	START	STOP	NSNPS	NPARAM	N	ZSTAT	P	SYMBOL
ENSG00000269831	1	738532	739137	3	2	255880	-0.19323	0.57661	AL669831.1
ENSG00000269308	1	818043	819983	3	2	255880	0.49927	0.3088	AL645608.2
ENSG00000187634	1	860260	879955	119	30	255880	-0.61528	0.73082	SAMD11
ENSG00000268179	1	861264	866445	47	16	255880	-0.31963	0.62537	AL645608.1
ENSG00000188976	1	879584	894689	73	17	255880	-0.14504	0.55766	NOC2L
ENSG00000187961	1	895967	901095	23	9	255880	0.29581	0.38369	KLHL17
ENSG00000187583	1	901877	911245	50	24	255880	0.94744	0.17171	PLEKHN1
ENSG00000187642	1	910579	917497	33	11	255880	-0.66267	0.74623	C1orf170
ENSG00000188290	1	934342	935552	5	3	255880	-0.18989	0.5753	HES4
ENSG00000187608	1	948803	949920	10	4	255880	-0.30087	0.61824	ISG15
ENSG00000188157	1	955503	991496	191	34	255880	0.0049958	0.49801	AGRN
ENSG00000237330	1	1006346	1009687	17	8	255880	-0.026187	0.51045	RNF223
ENSG00000131591	1	1017198	1051741	152	26	255880	-0.20077	0.57956	C1orf159
ENSG00000162571	1	1109264	1133315	170	27	255880	-0.064852	0.52585	TTLL10
ENSG00000186891	1	1138888	1142071	18	6	255880	1.4269	0.076809	TNFRSF18
ENSG00000186827	1	1146706	1149518	13	6	255880	1.325	0.092581	TNFRSF4
ENSG00000078808	1	1152288	1167411	119	11	255880	0.7984	0.21232	SDF4
ENSG00000176022	1	1167629	1170421	11	4	255880	0.34326	0.3657	B3GALT6
ENSG00000184163	1	1177826	1182102	18	6	255880	1.7454	0.040462	FAM132A
ENSG00000160087	1	1189289	1209265	75	18	255880	0.66104	0.25429	UBE2J2
ENSG00000162572	1	1215816	1227409	58	24	255880	2.3098	0.010449	SCNN1D
ENSG00000131584	1	1227756	1244989	76	22	255880	1.2092	0.11328	ACAP3
ENSG00000169972	1	1243947	1247057	7	4	255880	1.2324	0.1089	PUSL1
ENSG00000127054	1	1246965	1260071	39	18	255880	2.1822	0.014547	CPSF3L
ENSG00000224051	1	1260136	1264277	15	5	255880	2.5033	0.0061516	GLTPD1
ENSG00000169962	1	1266694	1270686	19	8	255880	1.4683	0.071006	TAS1R3
ENSG00000107404	1	1270656	1284730	50	17	255880	1.6172	0.052913	DVL1
ENSG00000162576	1	1288069	1297157	38	10	255880	1.9703	0.024401	MXRA8
ENSG00000175756	1	1309110	1310875	12	5	255880	0.61086	0.27065	AURKAIP1
ENSG00000221978	1	1321091	1334708	40	18	255880	1.3481	0.088821	CCNL2
ENSG00000224870	1	1334902	1337426	12	5	255880	1.9881	0.023401	RP4-758J18.2
ENSG00000242485	1	1337288	1342693	21	8	255880	1.6372	0.050791	MRPL20
ENSG00000235098	1	1353800	1357149	13	7	255880	1.9017	0.028604	ANKRD65
ENSG00000205116	1	1361508	1363167	9	4	255880	1.0953	0.1367	TMEM88B
ENSG00000179403	1	1370241	1378262	23	8	255880	-0.19085	0.57568	VWA1
ENSG00000215915	1	1385069	1405538	97	21	255880	0.49453	0.31046	ATAD3C
ENSG00000160072	1	1407143	1433228	126	24	255880	2.3748	0.0087793	ATAD3B
ENSG00000197785	1	1447531	1470067	116	31	255880	1.1442	0.12627	ATAD3A
ENSG00000205090	1	1470554	1475833	23	12	255880	-0.31683	0.62431	TMEM240
ENSG00000160075	1	1477053	1510249	126	22	255880	-0.67229	0.7493	SSU72
ENSG00000215014	1	1510355	1511373	6	2	255880	-0.78382	0.78343	AL645728.1
ENSG00000228594	1	1533392	1535476	4	2	255880	-0.68986	0.75486	C1orf233
ENSG00000197530	1	1550795	1565990	51	15	255880	0.44618	0.32773	MIB2
ENSG00000248333	1	1570603	1590473	28	7	255880	-0.15769	0.56265	CDK11B
ENSG00000189339	1	1592939	1624167	99	27	255880	-0.34647	0.6355	SLC35E2B
ENSG00000008128	1	1634169	1655766	67	10	255880	-2.2879	0.98893	CDK11A
ENSG00000215790	1	1656277	1677431	76	19	255880	-0.57568	0.71758	SLC35E2
ENSG00000008130	1	1682671	1711896	108	24	255880	-0.34886	0.6364	NADK
ENSG00000078369	1	1716729	1822495	293	51	255880	-1.1576	0.87648	GNB1
ENSG00000169885	1	1846266	1848735	14	5	255880	-0.16865	0.56696	CALML6
ENSG00000178821	1	1849029	1850712	7	4	255880	-0.79243	0.78594	TMEM52
ENSG00000142609	1	1853396	1935276	407	41	255880	-0.94861	0.82859	C1orf222
ENSG00000187730	1	1950780	1962192	57	19	255880	2.6645	0.0038552	GABRD
ENSG00000067606	1	1981909	2116834	609	47	255880	0.27474	0.39176	PRKCZ
ENSG00000162585	1	2115903	2144159	77	24	255880	-0.16298	0.56473	C1orf86
ENSG00000269554	1	2121237	2123179	5	3	255880	-1.8902	0.97063	AL590822.2
ENSG00000203301	1	2143360	2145620	11	7	255880	0.51443	0.30348	AL590822.1
ENSG00000157933	1	2160134	2241558	347	67	255880	-0.28906	0.61373	SKI
ENSG00000116151	1	2252692	2323146	403	60	255880	-0.041112	0.5164	MORN1
ENSG00000157916	1	2323267	2336883	60	25	255880	0.73142	0.23226	RER1
ENSG00000157911	1	2336236	2345236	41	17	255880	0.88879	0.18706	PEX10
ENSG00000149527	1	2357419	2436969	435	74	255880	-0.96781	0.83343	PLCH2
ENSG00000157881	1	2439972	2458039	90	22	255880	-1.1642	0.87783	PANK4
ENSG00000197921	1	2460184	2461684	6	4	255880	-0.74476	0.77179	HES5
ENSG00000157873	1	2487078	2496821	38	11	255880	-0.12174	0.54845	TNFRSF14
ENSG00000157870	1	2517930	2522908	26	15	255880	-1.2686	0.89772	FAM213B
ENSG00000142606	1	2522078	2564481	207	21	255880	-1.1131	0.86716	MMEL1
ENSG00000215912	1	2567415	2718286	143	21	255880	-1.4153	0.92151	TTC34
ENSG00000169717	1	2938046	2939465	6	3	255880	-1.9656	0.97533	ACTRT2
ENSG00000142611	1	2985732	3355185	2106	244	255880	0.44761	0.32722	PRDM16
ENSG00000130762	1	3370990	3397677	128	23	255880	0.9331	0.17538	ARHGEF16
ENSG00000162591	1	3406484	3528059	707	121	255880	-0.21464	0.58498	MEGF6
ENSG00000158109	1	3541566	3546691	17	7	255880	0.75666	0.22463	TPRG1L
ENSG00000116213	1	3547331	3569325	70	29	255880	0.090749	0.46385	WRAP73
ENSG00000078900	1	3569084	3652765	409	85	255880	-0.16439	0.56529	TP73
ENSG00000162592	1	3668962	3688209	103	33	255880	-0.26349	0.60391	CCDC27
ENSG00000235169	1	3689352	3692546	17	9	255880	0.76944	0.22082	SMIM1
ENSG00000130764	1	3696784	3713068	108	24	255880	0.12918	0.44861	LRRC47
ENSG00000116198	1	3728645	3773778	333	21	255880	-0.8962	0.81493	CEP104
ENSG00000169598	1	3773845	3801993	205	36	255880	-0.97533	0.8353	DFFB
ENSG00000198912	1	3805689	3816857	61	14	255880	1.1516	0.12475	C1orf174
ENSG00000196581	1	4714792	4852594	803	101	255880	1.307	0.095608	AJAP1
ENSG00000131697	1	5922871	6052533	510	30	255880	-0.43131	0.66688	NPHP4
ENSG00000069424	1	6051526	6161253	447	86	255880	-1.2499	0.89434	KCNAB2
ENSG00000268332	1	6100630	6101399	5	3	255880	0.38615	0.34969	AL035406.1
ENSG00000116254	1	6161853	6240183	354	46	255880	0.28228	0.38886	CHD5
ENSG00000116251	1	6241329	6269449	92	24	255880	-0.70828	0.76061	RPL22
ENSG00000158286	1	6265535	6281359	47	10	255880	-0.77825	0.78179	RNF207
ENSG00000116237	1	6281253	6296032	44	11	255880	-0.7463	0.77226	ICMT
ENSG00000173673	1	6304252	6305638	5	3	255880	-0.70673	0.76013	HES3
ENSG00000158292	1	6307406	6321035	56	8	255880	0.46364	0.32145	GPR153
ENSG00000097021	1	6324329	6454451	619	38	255880	0.16336	0.43512	ACOT7
ENSG00000069812	1	6472478	6484730	52	13	255880	0.87573	0.19059	HES2
ENSG00000187017	1	6484848	6521430	154	26	255880	0.16004	0.43642	ESPN
ENSG00000215788	1	6521211	6526255	19	10	255880	-1.373	0.91513	TNFRSF25
ENSG00000171680	1	6526152	6580121	232	53	255880	0.54625	0.29245	PLEKHG5
ENSG00000162408	1	6581407	6614595	150	11	255880	1.557	0.059739	NOL9
ENSG00000173662	1	6615241	6639817	77	18	255880	0.66309	0.25364	TAS1R1
ENSG00000204859	1	6640061	6649340	20	11	255880	0.35828	0.36007	ZBTB48
ENSG00000162413	1	6650784	6674667	77	26	255880	0.14801	0.44117	KLHL21
ENSG00000116273	1	6673745	6684093	25	7	255880	-0.22179	0.58776	PHF13
ENSG00000041988	1	6684926	6695646	48	13	255880	0.1067	0.45751	THAP3
ENSG00000007923	1	6694228	6761984	216	39	255880	-0.32812	0.62859	DNAJC11
ENSG00000171735	1	6845384	7829766	3790	292	255880	-0.91923	0.82101	CAMTA1
ENSG00000049245	1	7831329	7841492	47	15	255880	-1.5458	0.93892	VAMP3
ENSG00000049246	1	7844380	7905237	273	29	255880	-0.63498	0.73728	PER3
ENSG00000049247	1	7903143	7913572	49	17	255880	-0.0012544	0.5005	UTS2
ENSG00000049249	1	7979907	8000926	67	16	255880	0.22563	0.41075	TNFRSF9
ENSG00000116288	1	8014351	8045565	101	24	255880	-0.99803	0.84087	PARK7
ENSG00000116285	1	8064464	8086368	53	15	255880	-0.70249	0.75881	ERRFI1
ENSG00000162426	1	8377886	8404227	100	21	255880	0.39517	0.34636	SLC45A1
ENSG00000142599	1	8412457	8877702	1028	51	255880	-0.6159	0.73102	RERE
ENSG00000074800	1	8921061	8939308	42	12	255880	0.52738	0.29897	ENO1
ENSG00000131686	1	9005926	9035151	159	38	255880	0.21235	0.41592	CA6
ENSG00000197241	1	9063359	9086404	117	37	255880	-0.1373	0.55461	SLC2A7
ENSG00000142583	1	9095166	9148537	248	43	255880	0.76634	0.22174	SLC2A5
ENSG00000180758	1	9160364	9189229	107	22	255880	2.188	0.014334	GPR157
ENSG00000049239	1	9294834	9331396	143	35	255880	-0.62099	0.7327	H6PD
ENSG00000171621	1	9352939	9429591	446	79	255880	0.085057	0.46611	SPSB1
ENSG00000171612	1	9599541	9645237	126	27	255880	-0.91309	0.8194	SLC25A33
ENSG00000188807	1	9648932	9674935	87	27	255880	-1.2639	0.89687	TMEM201
ENSG00000171608	1	9711790	9789172	284	51	255880	-0.97788	0.83593	PIK3CD
ENSG00000179840	1	9712668	9714644	9	5	255880	-1.0057	0.84273	C1orf200
ENSG00000171603	1	9789084	9884584	382	22	255880	-1.6211	0.9475	CLSTN1
ENSG00000178585	1	9908334	9970394	193	47	255880	-0.48042	0.68454	CTNNBIP1
ENSG00000162441	1	9982173	10003465	66	19	255880	-1.3677	0.9143	LZIC
ENSG00000173614	1	10003486	10045559	121	27	255880	-1.4176	0.92185	NMNAT1
ENSG00000162444	1	10057264	10076078	54	13	255880	-2.0439	0.97952	RBP7
ENSG00000130939	1	10092890	10241297	511	37	255880	-0.30279	0.61897	UBE4B
ENSG00000054523	1	10270863	10441661	665	29	255880	-0.52116	0.69887	KIF1B
ENSG00000142657	1	10458649	10480201	76	18	255880	-0.76632	0.77826	PGD
ENSG00000251503	1	10490159	10512210	74	16	255880	-0.34526	0.63505	APITD1-CORT
ENSG00000175279	1	10490159	10512210	74	16	255880	-0.34526	0.63505	APITD1
ENSG00000241563	1	10509776	10511959	5	3	255880	0.38519	0.35005	CORT
ENSG00000160049	1	10516579	10532583	51	21	255880	0.016433	0.49344	DFFA
ENSG00000142655	1	10532345	10690815	516	49	255880	-0.51793	0.69775	PEX14
ENSG00000130940	1	10696661	10856707	688	130	255880	-0.71946	0.76407	CASZ1
ENSG00000175262	1	11006528	11042094	166	30	255880	-1.409	0.92058	C1orf127
ENSG00000120948	1	11072414	11085796	36	10	255880	0.76437	0.22232	TARDBP
ENSG00000009724	1	11086580	11107290	80	16	255880	1.1956	0.11592	MASP2
ENSG00000116649	1	11114641	11120081	11	5	255880	-0.28573	0.61246	SRM
ENSG00000171824	1	11126675	11159938	126	13	255880	0.61206	0.27025	EXOSC10
ENSG00000198793	1	11166592	11322564	452	21	255880	0.28589	0.38748	MTOR
ENSG00000171819	1	11249398	11256038	25	7	255880	0.29157	0.38531	ANGPTL7
ENSG00000120942	1	11333263	11356106	52	13	255880	0.29598	0.38362	UBIAD1
ENSG00000204624	1	11539223	11597641	206	30	255880	-0.30577	0.62011	PTCHD2
ENSG00000116661	1	11708424	11715842	38	23	255880	0.46302	0.32167	FBXO2
ENSG00000132879	1	11714432	11723384	33	14	255880	1.4917	0.067883	FBXO44
ENSG00000116663	1	11724181	11734411	46	16	255880	1.4966	0.067251	FBXO6
ENSG00000116670	1	11734537	11751707	77	20	255880	1.1762	0.11976	MAD2L2
ENSG00000162490	1	11751786	11785914	146	38	255880	-1.5395	0.93815	DRAXIN
ENSG00000177674	1	11796141	11814859	71	15	255880	-0.68416	0.75306	AGTRAP
ENSG00000215910	1	11821844	11849642	169	17	255880	0.67542	0.2497	C1orf167
ENSG00000177000	1	11845780	11866977	96	17	255880	1.0199	0.15388	MTHFR
ENSG00000011021	1	11866207	11903201	225	21	255880	0.76611	0.22181	CLCN6
ENSG00000175206	1	11905766	11908402	19	8	255880	0.83118	0.20294	NPPA
ENSG00000120937	1	11917521	11918988	3	2	255880	1.5152	0.064856	NPPB
ENSG00000116685	1	11979648	11986485	31	13	255880	0.6143	0.26951	KIAA2013
ENSG00000083444	1	11994262	12035595	188	31	255880	-0.46791	0.68008	PLOD1
ENSG00000116688	1	12040238	12073571	120	20	255880	-0.62229	0.73312	MFN2
ENSG00000116691	1	12079523	12092102	35	11	255880	0.12658	0.44964	MIIP
ENSG00000120949	1	12123434	12204264	308	60	255880	1.8691	0.030804	TNFRSF8
ENSG00000028137	1	12227060	12269285	175	32	255880	0.4448	0.32823	TNFRSF1B
ENSG00000048707	1	12290124	12572099	795	43	255880	-0.93154	0.82421	VPS13D
ENSG00000162496	1	12627939	12677737	222	51	255880	0.33717	0.36799	DHRS3
ENSG00000204518	1	12704566	12727097	78	14	255880	0.25949	0.39763	AADACL4
ENSG00000188984	1	12776118	12788726	57	11	255880	0.44553	0.32797	AADACL3
ENSG00000157330	1	12806163	12823847	66	18	255880	0.54397	0.29323	C1orf158
ENSG00000116726	1	12834984	12838049	12	7	255880	0.11132	0.45568	PRAMEF12
ENSG00000116721	1	12851546	12856777	16	5	255880	-0.91114	0.81889	PRAMEF1
ENSG00000204513	1	12884468	12891264	20	7	255880	-1.4771	0.93017	PRAMEF11
ENSG00000179172	1	12907261	12908578	1	1	255880	1.2189	0.11144	HNRNPCL1
ENSG00000120952	1	12916941	12921764	34	7	255880	0.42445	0.33562	PRAMEF2
ENSG00000243073	1	12939045	12946025	12	6	255880	-1.4031	0.91971	PRAMEF4
ENSG00000232423	1	12998181	13117751	2	1	255880	-0.583	0.72005	PRAMEF6
ENSG00000162494	1	13801445	13840543	225	56	255880	-0.42685	0.66526	LRRC38
ENSG00000162493	1	13909960	13944452	167	47	255880	-0.061056	0.52434	PDPN
ENSG00000116731	1	14026693	14151574	497	50	255880	1.8062	0.035441	PRDM2
ENSG00000189337	1	14925200	15444539	2621	266	255880	-0.86381	0.80615	KAZN
ENSG00000171729	1	15479028	15546976	412	38	255880	-0.15207	0.56044	TMEM51
ENSG00000204464	1	15490840	15497813	32	10	255880	0.86947	0.19229	C1orf195
ENSG00000142621	1	15573768	15726779	703	97	255880	0.66752	0.25222	FHAD1
ENSG00000142634	1	15736391	15756839	84	31	255880	0.7411	0.22932	EFHD2
ENSG00000162438	1	15764935	15775737	38	15	255880	0.32257	0.37351	CTRC
ENSG00000142615	1	15783223	15798586	77	14	255880	-0.44002	0.67004	CELA2A
ENSG00000215704	1	15792404	15817895	117	26	255880	-0.3847	0.64977	CELA2B
ENSG00000132906	1	15817327	15853029	177	17	255880	0.026333	0.4895	CASP9
ENSG00000116138	1	15853308	15918874	276	20	255880	0.3723	0.35484	DNAJC16
ENSG00000116771	1	15898848	15911605	73	10	255880	-0.044663	0.51781	AGMAT
ENSG00000197312	1	15943995	15995539	156	16	255880	-0.0012363	0.50049	DDI2
ENSG00000215695	1	15986364	15988217	6	4	255880	-1.3536	0.91207	RSC1A1
ENSG00000116786	1	16010827	16061264	207	28	255880	-0.52467	0.7001	PLEKHM2
ENSG00000162461	1	16062900	16067891	12	7	255880	1.3956	0.081411	SLC25A34
ENSG00000162460	1	16068917	16074477	34	11	255880	0.51665	0.3027	TMEM82
ENSG00000162458	1	16083102	16113089	84	18	255880	-0.35516	0.63877	FBLIM1
ENSG00000065526	1	16174359	16266955	233	41	255880	-1.9456	0.97415	SPEN
ENSG00000116809	1	16268364	16302627	91	29	255880	-1.7703	0.96166	ZBTB17
ENSG00000183888	1	16330731	16335302	23	9	255880	-2.1892	0.98571	C1orf64
ENSG00000173641	1	16340523	16346089	50	7	255880	-0.14036	0.55581	HSPB7
ENSG00000186510	1	16345370	16360545	97	18	255880	-0.62889	0.73529	CLCNKA
ENSG00000184908	1	16370272	16383803	129	17	255880	-1.1685	0.8787	CLCNKB
ENSG00000185519	1	16384264	16400127	71	13	255880	-0.24599	0.59715	FAM131C
ENSG00000142627	1	16450832	16482582	102	35	255880	-0.31783	0.62469	EPHA2
ENSG00000142632	1	16524349	16539104	75	14	255880	0.16735	0.43355	ARHGEF19
ENSG00000204377	1	16555368	16556038	3	1	255880	1.1681	0.12139	C1orf134
ENSG00000132881	1	16558195	16563657	19	9	255880	0.67599	0.24952	RSG1
ENSG00000037637	1	16573334	16678949	301	24	255880	1.2389	0.1077	FBXO42
ENSG00000055070	1	16679070	16724640	146	26	255880	1.9008	0.028663	SZRD1
ENSG00000187144	1	16713612	16763919	191	42	255880	0.3276	0.37161	SPATA21
ENSG00000157191	1	16767167	16786573	61	20	255880	-0.6097	0.72897	NECAP2
ENSG00000219481	1	16888814	16940057	2	1	255880	-0.24475	0.59667	NBPF1
ENSG00000058453	1	17066768	17299474	384	45	255880	0.40224	0.34376	CROCC
ENSG00000117122	1	17300997	17307330	21	7	255880	-0.35018	0.6369	MFAP2
ENSG00000159363	1	17312453	17338423	67	18	255880	-1.1611	0.8772	ATP13A2
ENSG00000117118	1	17345217	17380665	143	18	255880	-1.7963	0.96377	SDHB
ENSG00000117115	1	17393256	17445948	331	27	255880	-0.7372	0.7695	PADI2
ENSG00000142623	1	17531621	17572500	245	76	255880	0.54033	0.29448	PADI1
ENSG00000142619	1	17575593	17610728	219	41	255880	0.39157	0.34769	PADI3
ENSG00000159339	1	17634690	17690499	335	29	255880	0.19723	0.42183	PADI4
ENSG00000269468	1	17655507	17676070	168	17	255880	0.30914	0.37861	AC004824.2
ENSG00000179051	1	17733256	17766220	123	32	255880	-1.4173	0.9218	RCC2
ENSG00000074964	1	17866330	18024369	642	85	255880	0.25878	0.3979	ARHGEF10L
ENSG00000117148	1	18081808	18153558	284	35	255880	0.38361	0.35063	ACTL8
ENSG00000117154	1	18434240	18704977	1330	183	255880	0.85985	0.19494	IGSF21
ENSG00000179023	1	18807424	18812478	30	7	255880	-1.0283	0.84809	KLHDC7A
ENSG00000009709	1	18957500	19075360	528	105	255880	-0.1614	0.56411	PAX7
ENSG00000179002	1	19166093	19186176	135	27	255880	-0.84062	0.79972	TAS1R2
ENSG00000255275	1	19175767	19247615	474	68	255880	0.59756	0.27507	RP13-279N23.2
ENSG00000159423	1	19197926	19229275	190	34	255880	0.80204	0.21126	ALDH4A1
ENSG00000169991	1	19230775	19283180	268	45	255880	-1.3448	0.91065	IFFO2
ENSG00000127481	1	19401000	19536770	401	38	255880	0.19477	0.42279	UBR4
ENSG00000127463	1	19542158	19578046	136	21	255880	-0.99534	0.84022	EMC1
ENSG00000053372	1	19578033	19586622	58	10	255880	-1.0878	0.86165	MRTO4
ENSG00000162482	1	19609052	19615744	33	8	255880	-1.0086	0.84342	AKR7A3
ENSG00000053371	1	19630459	19638640	33	14	255880	-0.86242	0.80577	AKR7A2
ENSG00000040487	1	19638820	19655794	103	18	255880	-0.28837	0.61347	PQLC2
ENSG00000077549	1	19665267	19812066	747	43	255880	0.26486	0.39556	CAPZB
ENSG00000270136	1	19923473	19984549	218	47	255880	0.31381	0.37683	MINOS1-NBL1
ENSG00000173436	1	19923477	19956314	99	23	255880	0.51256	0.30413	MINOS1
ENSG00000158747	1	19967048	19984945	76	27	255880	0.12286	0.45111	NBL1
ENSG00000158748	1	19991780	20006055	68	19	255880	0.51494	0.3033	HTR6
ENSG00000162542	1	20008706	20126438	512	62	255880	-0.099546	0.53965	TMCO4
ENSG00000178828	1	20140523	20141771	10	6	255880	-0.56711	0.71468	RNF186
ENSG00000169914	1	20209006	20239438	98	22	255880	2.2546	0.012079	OTUD3
ENSG00000188784	1	20246502	20250110	24	9	255880	3.1291	0.0008766	PLA2G2E
ENSG00000188257	1	20301925	20306932	24	13	255880	-1.0917	0.86251	PLA2G2A
ENSG00000127472	1	20354672	20417683	281	32	255880	-1.2059	0.88607	PLA2G5
ENSG00000117215	1	20438432	20446050	33	15	255880	1.4977	0.067105	PLA2G2D
ENSG00000158786	1	20465819	20476879	35	19	255880	0.020077	0.49199	PLA2G2F
ENSG00000187980	1	20487746	20503917	61	16	255880	-0.82346	0.79488	PLA2G2C
ENSG00000162543	1	20512578	20522541	23	13	255880	0.69368	0.24394	UBXN10
ENSG00000158816	1	20617412	20681387	306	37	255880	-1.0134	0.84456	VWA5B1
ENSG00000162545	1	20808884	20812713	7	4	255880	0.56323	0.28664	CAMK2N1
ENSG00000090432	1	20825943	20834654	42	17	255880	-0.59299	0.72341	MUL1
ENSG00000183114	1	20878932	20881512	4	1	255880	-0.63532	0.73739	FAM43B
ENSG00000158825	1	20915441	20945401	147	29	255880	-0.36301	0.6417	CDA
ENSG00000158828	1	20959948	20978004	87	15	255880	-0.20928	0.58289	PINK1
ENSG00000244038	1	20978270	20988000	34	9	255880	0.41866	0.33773	DDOST
ENSG00000117245	1	20990507	21044510	267	56	255880	-1.0996	0.86426	KIF17
ENSG00000189410	1	21046225	21059330	54	18	255880	-0.29547	0.61618	SH2D5
ENSG00000127483	1	21069154	21113816	112	22	255880	-0.82202	0.79447	HP1BP3
ENSG00000075151	1	21132963	21503377	1021	41	255880	-0.59269	0.72331	EIF4G3
ENSG00000117298	1	21543740	21671997	494	67	255880	-2.486	0.99354	ECE1
ENSG00000142794	1	21766621	21811498	191	23	255880	-0.38083	0.64834	NBPF3
ENSG00000162551	1	21835858	21904905	352	39	255880	0.52105	0.30117	ALPL
ENSG00000076864	1	21922708	21995801	327	57	255880	1.2324	0.1089	RAP1GAP
ENSG00000090686	1	22004791	22110099	402	46	255880	3.2844	0.00051094	USP48
ENSG00000187942	1	22138758	22151714	59	28	255880	1.8685	0.030847	LDLRAD2
ENSG00000142798	1	22148738	22263790	519	56	255880	0.1852	0.42654	HSPG2
ENSG00000219073	1	22303514	22325135	182	26	255880	0.16119	0.43597	CELA3B
ENSG00000142789	1	22328149	22339032	59	13	255880	0.20473	0.41889	CELA3A
ENSG00000070831	1	22379120	22419437	123	24	255880	-0.028929	0.51154	CDC42
ENSG00000162552	1	22443798	22470462	121	27	255880	0.87867	0.18979	WNT4
ENSG00000184677	1	22778344	22857650	234	40	255880	-0.66222	0.74608	ZBTB40
ENSG00000070886	1	22890057	22930087	186	38	255880	-1.5422	0.93849	EPHA8
ENSG00000173372	1	22962999	22966101	11	6	255880	0.3636	0.35808	C1QA
ENSG00000159189	1	22970123	22974603	27	6	255880	-0.3048	0.61974	C1QC
ENSG00000173369	1	22979255	22988031	36	10	255880	-0.39797	0.65467	C1QB
ENSG00000133216	1	23037332	23241818	677	98	255880	0.0019555	0.49922	EPHB2
ENSG00000215906	1	23279536	23291831	48	14	255880	0.83457	0.20198	LACTBL1
ENSG00000227868	1	23337327	23342343	10	3	255880	1.2237	0.11053	C1orf234
ENSG00000004487	1	23345941	23410182	112	21	255880	0.46111	0.32236	KDM1A
ENSG00000169641	1	23410516	23504301	226	37	255880	0.31312	0.3771	LUZP1
ENSG00000179546	1	23516993	23521222	14	7	255880	0.99957	0.15876	HTR1D
ENSG00000125944	1	23630264	23670829	70	24	255880	1.5022	0.066526	HNRNPR
ENSG00000125945	1	23685941	23695935	32	9	255880	1.774	0.03803	ZNF436
ENSG00000249087	1	23695490	23698332	4	2	255880	2.3305	0.0098906	C1orf213
ENSG00000204219	1	23707554	23751233	157	33	255880	2.0198	0.021704	TCEA3
ENSG00000088280	1	23755056	23811061	162	29	255880	-0.64203	0.73957	ASAP3
ENSG00000007968	1	23832922	23857712	61	12	255880	-1.524	0.93625	E2F2
ENSG00000117318	1	23884409	23886285	15	8	255880	-0.43548	0.66839	ID3
ENSG00000197880	1	23907985	23967058	160	52	255880	-1.9868	0.97653	MDS2
ENSG00000142676	1	24018269	24022915	15	5	255880	-1.4169	0.92174	RPL11
ENSG00000011007	1	24069645	24088549	33	18	255880	0.81442	0.2077	TCEB3
ENSG00000057757	1	24104895	24114722	20	13	255880	1.5303	0.062972	PITHD1
ENSG00000011009	1	24117460	24122029	3	2	255880	-0.11671	0.54645	LYPLA2
ENSG00000117308	1	24122089	24127271	4	2	255880	-1.2467	0.89375	GALE
ENSG00000117305	1	24128375	24165110	68	13	255880	1.7418	0.040773	HMGCL
ENSG00000179163	1	24171567	24194784	66	14	255880	1.4466	0.074002	FUCA1
ENSG00000188822	1	24197016	24285549	257	17	255880	1.208	0.11351	CNR2
ENSG00000142661	1	24382525	24438665	245	39	255880	-1.5441	0.93872	MYOM3
ENSG00000142677	1	24446261	24469611	94	25	255880	-0.4312	0.66684	IL22RA1
ENSG00000185436	1	24480647	24514449	171	30	255880	-0.46365	0.67855	IFNLR1
ENSG00000158055	1	24645812	24690972	161	46	255880	-0.97648	0.83559	GRHL3
ENSG00000001460	1	24683489	24743424	225	34	255880	-1.2137	0.88757	STPG1
ENSG00000001461	1	24742284	24799466	227	30	255880	-0.42458	0.66443	NIPAL3
ENSG00000117602	1	24829387	24867530	135	23	255880	-1.7475	0.95972	RCAN3
ENSG00000184454	1	24882602	24935819	270	37	255880	0.93119	0.17588	NCMAP
ENSG00000133226	1	24958207	24999758	78	27	255880	-0.72211	0.76489	SRRM1
ENSG00000169504	1	25071848	25170815	184	43	255880	-2.2306	0.98715	CLIC4
ENSG00000020633	1	25226002	25291612	209	57	255880	-0.51394	0.69635	RUNX3
ENSG00000117614	1	25549170	25558993	18	13	255880	-1.3953	0.91853	SYF2
ENSG00000117616	1	25568728	25664704	44	25	255880	-1.7659	0.96129	C1orf63
ENSG00000183726	1	25664408	25688852	49	20	255880	-0.67445	0.74999	TMEM50A
ENSG00000188672	1	25688740	25756683	120	18	255880	-1.7455	0.95955	RHCE
ENSG00000204178	1	25757388	25826700	154	15	255880	-1.9942	0.97694	TMEM57
ENSG00000157978	1	25870071	25895377	97	19	255880	0.099465	0.46038	LDLRAP1
ENSG00000117643	1	25943959	26112698	497	59	255880	-0.72678	0.76632	MAN1C1
ENSG00000162430	1	26126667	26144713	62	11	255880	-0.106	0.54221	SEPN1
ENSG00000255054	1	26137961	26150235	46	8	255880	-0.3672	0.64327	RP1-317E23.6
ENSG00000117640	1	26145131	26159432	44	6	255880	-0.162	0.56435	MTFR1L
ENSG00000223474	1	26145212	26147288	8	3	255880	-0.19927	0.57898	AL020996.1
ENSG00000127423	1	26158414	26185903	72	6	255880	-0.095425	0.53801	AUNIP
ENSG00000182749	1	26187701	26197744	23	15	255880	-1.0063	0.84286	PAQR7
ENSG00000117632	1	26210672	26233482	49	14	255880	-0.53523	0.70375	STMN1
ENSG00000158006	1	26286258	26324648	125	17	255880	-1.38	0.91621	PAFAH2
ENSG00000158008	1	26346375	26362955	42	15	255880	0.78497	0.21624	EXTL1
ENSG00000158014	1	26363743	26372624	25	6	255880	2.1604	0.015373	SLC30A2
ENSG00000158022	1	26377795	26394927	59	13	255880	1.2008	0.11491	TRIM63
ENSG00000175087	1	26437664	26452034	37	5	255880	0.50668	0.30619	PDIK1L
ENSG00000197245	1	26485511	26489119	14	7	255880	-0.7726	0.78012	FAM110D
ENSG00000142684	1	26496362	26498551	11	4	255880	-0.16802	0.56672	ZNF593
ENSG00000142675	1	26503894	26516377	41	15	255880	0.22023	0.41285	CNKSR1
ENSG00000188782	1	26517052	26529459	72	15	255880	-0.72948	0.76715	CATSPER4
ENSG00000130695	1	26560691	26605299	163	20	255880	-1.4041	0.91986	CEP85
ENSG00000142669	1	26605667	26608007	8	4	255880	-1.7899	0.96326	SH3BGRL3
ENSG00000158062	1	26607819	26644854	160	19	255880	-1.8934	0.97085	UBXN11
ENSG00000169442	1	26644448	26647014	14	5	255880	-2.9883	0.9986	CD52
ENSG00000176092	1	26648350	26680621	122	24	255880	-1.2275	0.89018	AIM1L
ENSG00000176083	1	26688125	26701013	61	15	255880	0.73369	0.23157	ZNF683
ENSG00000131914	1	26737269	26756213	56	22	255880	0.92189	0.17829	LIN28A
ENSG00000117682	1	26758773	26797785	99	33	255880	0.23577	0.4068	DHDDS
ENSG00000198830	1	26798941	26802463	7	4	255880	-0.97316	0.83476	HMGN2
ENSG00000117676	1	26856252	26901521	136	25	255880	0.30421	0.38048	RPS6KA1
ENSG00000117713	1	27022524	27108595	175	25	255880	-0.16344	0.56492	ARID1A
ENSG00000060642	1	27113963	27124889	17	7	255880	-0.32658	0.62801	PIGV
ENSG00000204160	1	27153201	27184093	77	24	255880	-0.70037	0.75815	ZDHHC18
ENSG00000175793	1	27189633	27190947	2	1	255880	1.7637	0.038894	SFN
ENSG00000142751	1	27202624	27216788	30	9	255880	-0.88432	0.81174	GPN2
ENSG00000198746	1	27216979	27226957	17	9	255880	0.2373	0.40621	GPATCH3
ENSG00000090273	1	27226729	27273353	109	26	255880	0.1281	0.44903	NUDC
ENSG00000131910	1	27237980	27240457	9	5	255880	0.60989	0.27097	NR0B2
ENSG00000175707	1	27276053	27286897	19	7	255880	-0.80579	0.78982	C1orf172
ENSG00000253368	1	27320198	27327389	11	7	255880	0.67948	0.24842	TRNP1
ENSG00000158246	1	27331511	27339327	16	7	255880	0.95552	0.16966	FAM46B
ENSG00000090020	1	27425306	27493472	141	29	255880	0.94885	0.17135	SLC9A1
ENSG00000142784	1	27561007	27635110	153	30	255880	1.6178	0.052854	WDTC1
ENSG00000186501	1	27648651	27662891	54	19	255880	1.5024	0.0665	TMEM222
ENSG00000142765	1	27668513	27680421	33	13	255880	2.1324	0.016489	SYTL1
ENSG00000142733	1	27681675	27693383	37	13	255880	2.0575	0.019817	MAP3K6
ENSG00000142748	1	27695603	27701315	17	11	255880	-0.24355	0.59621	FCN3
ENSG00000174950	1	27705666	27709870	6	3	255880	1.0143	0.15523	CD164L2
ENSG00000181773	1	27719148	27722318	6	4	255880	0.68377	0.24706	GPR3
ENSG00000158195	1	27730730	27816669	205	29	255880	0.95144	0.17069	WASF2
ENSG00000126705	1	27860546	27930942	140	39	255880	0.73208	0.23206	AHDC1
ENSG00000000938	1	27938575	27961788	64	18	255880	0.080014	0.46811	FGR
ENSG00000126709	1	27992572	27998729	16	6	255880	1.5434	0.061363	IFI6
ENSG00000009780	1	28052490	28089633	104	12	255880	-1.6773	0.95326	FAM76A
ENSG00000117758	1	28099694	28150963	102	21	255880	-0.41717	0.66172	STX12
ENSG00000117751	1	28157289	28178187	51	16	255880	-0.55009	0.70887	PPP1R8
ENSG00000130775	1	28199055	28213196	64	15	255880	-0.15533	0.56172	THEMIS2
ENSG00000117748	1	28218035	28241257	84	15	255880	-0.80687	0.79013	RPA2
ENSG00000130768	1	28261504	28285668	106	20	255880	-1.9494	0.97438	SMPDL3B
ENSG00000158156	1	28285973	28294607	34	15	255880	-1.044	0.85177	XKR8
ENSG00000158161	1	28296855	28415207	389	35	255880	-1.395	0.91849	EYA3
ENSG00000169403	1	28473677	28520447	99	37	255880	0.37788	0.35276	PTAFR
ENSG00000126698	1	28525967	28559536	122	22	255880	-0.93755	0.82576	DNAJC8
ENSG00000130770	1	28562620	28573417	41	6	255880	-0.85307	0.80319	ATPIF1
ENSG00000130766	1	28586038	28609002	77	23	255880	-0.32236	0.62641	SESN2
ENSG00000130772	1	28655513	28662476	16	10	255880	1.4716	0.070565	MED18
ENSG00000204138	1	28696114	28826881	444	19	255880	0.21024	0.41674	PHACTR4
ENSG00000180198	1	28832455	28865812	96	19	255880	0.94558	0.17218	RCC1
ENSG00000180098	1	28879597	28905051	65	19	255880	0.58094	0.28064	TRNAU1AP
ENSG00000120656	1	28915835	28969597	120	39	255880	1.171	0.1208	TAF12
ENSG00000188060	1	28918712	28921955	10	6	255880	2.0599	0.019702	RAB42
ENSG00000162419	1	28995244	29045865	115	24	255880	0.33229	0.36984	GMEB1
ENSG00000198492	1	29063133	29096287	81	20	255880	-0.091178	0.53632	YTHDF2
ENSG00000116329	1	29138654	29190208	207	32	255880	1.0896	0.13794	OPRD1
ENSG00000159023	1	29213603	29446553	631	46	255880	0.069053	0.47247	EPB41
ENSG00000253304	1	29445940	29450447	18	8	255880	0.91014	0.18137	TMEM200B
ENSG00000116350	1	29474255	29508499	97	29	255880	0.21591	0.41453	SRSF4
ENSG00000116353	1	29519385	29557454	128	27	255880	-0.42608	0.66497	MECR
ENSG00000060656	1	29563028	29653325	299	41	255880	0.92561	0.17732	PTPRU
ENSG00000162510	1	31184124	31196434	41	8	255880	-0.55499	0.71055	MATN1
ENSG00000162511	1	31205316	31230667	109	43	255880	-0.84161	0.8	LAPTM5
ENSG00000162512	1	31342314	31381608	126	47	255880	-1.372	0.91498	SDC3
ENSG00000134644	1	31404353	31538838	435	43	255880	-1.4674	0.92887	PUM1
ENSG00000084628	1	31652592	31712401	294	24	255880	-0.92569	0.8227	NKAIN1
ENSG00000060688	1	31732417	31769662	136	16	255880	-0.34543	0.63511	SNRNP40
ENSG00000121766	1	31769842	31837783	209	21	255880	-0.31274	0.62276	ZCCHC17
ENSG00000121769	1	31838472	31849697	30	15	255880	-0.58365	0.72027	FABP3
ENSG00000168528	1	31882412	31907525	99	17	255880	-0.092566	0.53688	SERINC2
ENSG00000268950	1	31902192	31902614	3	2	255880	-0.17797	0.57063	AC114494.1
ENSG00000142910	1	32042116	32053288	23	15	255880	-0.2799	0.61022	TINAGL1
ENSG00000121764	1	32083287	32098119	47	10	255880	0.27474	0.39176	HCRTR1
ENSG00000162517	1	32095463	32110497	32	9	255880	-0.72104	0.76456	PEF1
ENSG00000084636	1	32117848	32169920	160	42	255880	0.88422	0.18829	COL16A1
ENSG00000121753	1	32192718	32230494	102	18	255880	0.73537	0.23106	BAI2
ENSG00000134668	1	32256023	32281652	81	20	255880	0.46613	0.32056	SPOCD1
ENSG00000184007	1	32372022	32410457	75	21	255880	2.0593	0.019734	PTP4A2
ENSG00000121774	1	32479430	32526451	71	45	255880	-0.87071	0.80804	KHDRBS1
ENSG00000121775	1	32537632	32568467	58	17	255880	0.15322	0.43911	TMEM39B
ENSG00000025800	1	32573639	32642169	130	28	255880	-0.30385	0.61938	KPNA6
ENSG00000084652	1	32645287	32663886	41	16	255880	0.13051	0.44808	TXLNA
ENSG00000160050	1	32665987	32670988	6	4	255880	0.24964	0.40143	CCDC28B
ENSG00000160051	1	32671236	32674288	8	3	255880	-0.39233	0.65259	IQCC
ENSG00000222046	1	32674695	32681797	28	19	255880	-2.4634	0.99312	DCDC2B
ENSG00000160055	1	32680073	32687972	22	11	255880	0.30508	0.38015	TMEM234
ENSG00000084623	1	32687529	32697205	22	8	255880	-0.095342	0.53798	EIF3I
ENSG00000183615	1	32712834	32714457	4	2	255880	-1.0505	0.85324	FAM167B
ENSG00000182866	1	32716840	32751766	63	35	255880	-0.49985	0.69141	LCK
ENSG00000116478	1	32757687	32799236	58	40	255880	0.339	0.36731	HDAC1
ENSG00000175130	1	32799433	32801980	2	1	255880	-0.81494	0.79245	MARCKSL1
ENSG00000162526	1	32817122	32829913	12	9	255880	-1.9002	0.9713	TSSK3
ENSG00000225828	1	32826871	32829879	3	2	255880	-2.4686	0.99322	FAM229A
ENSG00000160058	1	32830704	32860332	45	30	255880	-1.0072	0.84309	BSDC1
ENSG00000254553	1	32930658	33066393	423	29	255880	0.0096201	0.49616	RP1-27O5.3
ENSG00000273274	1	32930670	32962287	62	25	255880	-0.76546	0.778	ZBTB8B
ENSG00000160062	1	33005028	33071540	235	22	255880	0.06696	0.47331	ZBTB8A
ENSG00000176261	1	33065773	33116504	136	14	255880	0.9616	0.16812	ZBTB8OS
ENSG00000162521	1	33116743	33151812	99	10	255880	1.0574	0.14517	RBBP4
ENSG00000162520	1	33145507	33169197	66	9	255880	0.83744	0.20117	SYNC
ENSG00000162522	1	33207486	33240571	83	31	255880	-1.3202	0.90661	KIAA1522
ENSG00000134684	1	33240840	33283754	113	25	255880	-0.34806	0.6361	YARS
ENSG00000116497	1	33282368	33324476	109	30	255880	-0.99666	0.84053	S100PBP
ENSG00000160097	1	33327869	33338083	21	9	255880	-0.56909	0.71535	FNDC5
ENSG00000121905	1	33351595	33364042	30	15	255880	0.21476	0.41498	HPCA
ENSG00000121900	1	33360195	33367039	14	6	255880	0.74497	0.22815	TMEM54
ENSG00000116514	1	33402046	33430286	84	18	255880	-0.31586	0.62394	RNF19B
ENSG00000267885	1	33439268	33439642	1	1	255880	-0.74542	0.77199	FKSG48
ENSG00000004455	1	33473585	33546597	187	28	255880	-0.57147	0.71616	AK2
ENSG00000142920	1	33546705	33586131	96	31	255880	-0.00027351	0.50011	ADC
ENSG00000116525	1	33611003	33647660	122	19	255880	-0.4598	0.67717	TRIM62
ENSG00000160094	1	33722146	33766320	111	23	255880	-0.73883	0.77	ZNF362
ENSG00000184389	1	33772367	33786699	60	16	255880	-0.83363	0.79775	A3GALT2
ENSG00000134686	1	33789224	33896653	401	35	255880	-0.39343	0.653	PHC2
ENSG00000121903	1	33938246	33962107	86	18	255880	-1.1103	0.86657	ZSCAN20
ENSG00000121904	1	33979609	34631443	2625	249	255880	-1.0139	0.84468	CSMD2
ENSG00000176256	1	34326076	34330392	13	7	255880	0.8761	0.19049	HMGB4
ENSG00000142698	1	34632484	34684732	264	35	255880	1.0427	0.14854	C1orf94
ENSG00000163866	1	35178338	35325417	726	105	255880	1.43	0.076354	SMIM12
ENSG00000189280	1	35220648	35224113	16	9	255880	0.62276	0.26672	GJB5
ENSG00000189433	1	35225342	35229325	27	16	255880	-0.59666	0.72463	GJB4
ENSG00000188910	1	35246790	35251970	19	7	255880	1.7918	0.036583	GJB3
ENSG00000187513	1	35258599	35261348	17	6	255880	1.0188	0.15415	GJA4
ENSG00000116544	1	35331037	35395186	157	59	255880	0.27069	0.39332	DLGAP3
ENSG00000271741	1	35447134	35497342	124	12	255880	-2.0345	0.97905	RP11-244H3.4
ENSG00000243749	1	35447136	35450954	11	3	255880	-1.3162	0.90595	ZMYM6NB
ENSG00000163867	1	35449523	35497569	117	12	255880	-1.9679	0.97546	ZMYM6
ENSG00000197056	1	35525387	35581460	144	36	255880	-0.10218	0.54069	ZMYM1
ENSG00000116560	1	35641979	35658749	66	13	255880	-0.65446	0.74359	SFPQ
ENSG00000146463	1	35734568	35887659	392	41	255880	-0.46027	0.67734	ZMYM4
ENSG00000142687	1	35899091	36023551	318	46	255880	-0.47221	0.68161	KIAA0319L
ENSG00000020129	1	36023074	36032875	25	9	255880	-0.29157	0.61469	NCDN
ENSG00000116819	1	36038971	36060929	56	24	255880	-0.73705	0.76945	TFAP2E
ENSG00000126067	1	36067185	36107445	78	32	255880	0.51663	0.30271	PSMB2
ENSG00000142686	1	36179476	36185073	13	7	255880	-0.70155	0.75852	C1orf216
ENSG00000092853	1	36185819	36235568	85	21	255880	0.38595	0.34977	CLSPN
ENSG00000134698	1	36273773	36323491	96	27	255880	-0.22563	0.58926	AGO4
ENSG00000092847	1	36335409	36395211	131	36	255880	-0.849	0.80206	AGO1
ENSG00000126070	1	36396319	36538101	285	43	255880	-1.0059	0.84277	AGO3
ENSG00000092850	1	36549676	36553876	10	4	255880	-0.30002	0.61792	TEKT2
ENSG00000116863	1	36554476	36559533	14	8	255880	-1.3488	0.9113	ADPRHL2
ENSG00000171812	1	36560837	36590821	111	26	255880	-0.49677	0.69033	COL8A2
ENSG00000054116	1	36602173	36615098	45	11	255880	-1.4527	0.92684	TRAPPC3
ENSG00000116871	1	36621180	36646450	64	19	255880	-0.30422	0.61952	MAP7D1
ENSG00000054118	1	36690017	36770958	171	35	255880	-0.90134	0.8163	THRAP3
ENSG00000214193	1	36771988	36790484	46	21	255880	-1.6003	0.94524	SH3D21
ENSG00000142694	1	36787632	36789755	6	3	255880	-0.42948	0.66621	EVA1B
ENSG00000116883	1	36789335	36794822	22	9	255880	-1.1375	0.87234	RP11-268J15.5
ENSG00000196182	1	36805225	36851497	130	37	255880	-1.0163	0.84525	STK40
ENSG00000181817	1	36856839	36863493	42	8	255880	-0.89754	0.81529	LSM10
ENSG00000116885	1	36881428	36916086	172	13	255880	0.61461	0.26941	OSCP1
ENSG00000116898	1	36921319	36930038	51	10	255880	0.10554	0.45797	MRPS15
ENSG00000119535	1	36931644	36948879	58	21	255880	-0.83709	0.79873	CSF3R
ENSG00000163873	1	37261128	37499730	777	104	255880	-2.3714	0.99114	GRIK3
ENSG00000163874	1	37940153	37949980	28	15	255880	-0.33362	0.63067	ZC3H12A
ENSG00000163875	1	37958176	37980375	81	19	255880	-0.21434	0.58486	MEAF6
ENSG00000163877	1	38000050	38019903	54	16	255880	0.067027	0.47328	SNIP1
ENSG00000163879	1	38022520	38032458	45	15	255880	-0.1877	0.57445	DNALI1
ENSG00000134697	1	38032417	38061536	107	27	255880	-0.037869	0.5151	GNL2
ENSG00000169218	1	38076951	38100595	91	22	255880	-0.063424	0.52529	RSPO1
ENSG00000116922	1	38147242	38157914	45	8	255880	-0.55404	0.71022	C1orf109
ENSG00000134690	1	38158090	38175391	69	17	255880	-1.3805	0.91628	CDCA8
ENSG00000183317	1	38179552	38230805	243	34	255880	-1.2231	0.88935	EPHA10
ENSG00000185090	1	38259474	38266809	10	7	255880	-1.4243	0.92282	MANEAL
ENSG00000196449	1	38268616	38273857	15	5	255880	0.33578	0.36852	YRDC
ENSG00000197982	1	38272651	38275126	2	1	255880	1.2257	0.11016	C1orf122
ENSG00000188786	1	38275239	38325292	108	27	255880	0.20526	0.41868	MTF1
ENSG00000230610	1	38292232	38293886	4	2	255880	0.080933	0.46775	AL929472.1
ENSG00000204084	1	38326369	38412729	261	34	255880	0.22183	0.41222	INPP5B
ENSG00000183431	1	38422647	38456593	118	21	255880	-0.092832	0.53698	SF3A3
ENSG00000183386	1	38462442	38471278	31	20	255880	-0.0018309	0.50073	FHL3
ENSG00000183520	1	38474930	38490496	43	22	255880	1.1387	0.12741	UTP11L
ENSG00000185668	1	38509523	38512450	3	2	255880	0.6874	0.24592	POU3F1
ENSG00000116954	1	39303870	39325495	73	22	255880	1.3764	0.084343	RRAGC
ENSG00000214114	1	39328636	39347289	67	19	255880	0.84573	0.19885	MYCBP
ENSG00000131233	1	39330175	39347289	61	16	255880	0.94336	0.17275	GJA9
ENSG00000158315	1	39351479	39407471	227	41	255880	0.27133	0.39307	RHBDL2
ENSG00000174574	1	39456895	39471731	52	7	255880	-1.5445	0.93876	AKIRIN1
ENSG00000168653	1	39491990	39500308	31	6	255880	0.21661	0.41426	NDUFS5
ENSG00000127603	1	39546988	39952849	1168	52	255880	-0.20726	0.5821	MACF1
ENSG00000255103	1	39876151	39882154	13	6	255880	-0.83484	0.7981	KIAA0754
ENSG00000183682	1	39957318	39991607	99	28	255880	-0.89591	0.81485	BMP8A
ENSG00000090621	1	40026488	40042462	50	19	255880	0.23564	0.40686	PABPC4
ENSG00000163909	1	40089825	40105617	57	25	255880	-0.90197	0.81646	HEYL
ENSG00000116981	1	40124793	40137710	23	10	255880	0.45813	0.32343	NT5C1A
ENSG00000116983	1	40144320	40157361	82	17	255880	0.90389	0.18303	HPCAL4
ENSG00000084072	1	40157854	40229586	275	53	255880	0.113	0.45502	PPIE
ENSG00000116985	1	40222854	40254533	117	24	255880	0.033496	0.48664	BMP8B
ENSG00000043514	1	40306723	40349183	165	26	255880	-1.8773	0.96976	TRIT1
ENSG00000116990	1	40361098	40367928	18	10	255880	-1.3445	0.91061	MYCL
ENSG00000168389	1	40420802	40435638	37	19	255880	-0.81743	0.79316	MFSD2A
ENSG00000131236	1	40505905	40538321	147	17	255880	-0.99664	0.84053	CAP1
ENSG00000131238	1	40538379	40563375	108	16	255880	-2.4664	0.99318	PPT1
ENSG00000117000	1	40627045	40706593	165	44	255880	-2.1371	0.9837	RLF
ENSG00000188800	1	40711619	40717363	15	11	255880	-0.87278	0.80861	TMCO2
ENSG00000084073	1	40723779	40759856	66	24	255880	-1.1883	0.88263	ZMPSTE24
ENSG00000049089	1	40766159	40783488	91	20	255880	-0.57634	0.71781	COL9A2
ENSG00000084070	1	40810522	40888998	263	44	255880	-0.43035	0.66653	SMAP2
ENSG00000187801	1	40915774	40929390	63	22	255880	-0.72912	0.76704	ZFP69B
ENSG00000187815	1	40942887	40962015	57	15	255880	0.84396	0.19935	ZFP69
ENSG00000164002	1	40974413	40982228	33	10	255880	1.0138	0.15533	EXO5
ENSG00000117010	1	40997233	41013841	62	11	255880	0.68945	0.24527	ZNF684
ENSG00000117016	1	41086351	41131329	158	29	255880	-0.72613	0.76612	RIMS3
ENSG00000066136	1	41157320	41237275	256	26	255880	1.1309	0.12904	NFYC
ENSG00000117013	1	41249684	41306124	237	60	255880	0.14766	0.44131	KCNQ4
ENSG00000179862	1	41326729	41328018	6	3	255880	0.31699	0.37563	CITED4
ENSG00000171793	1	41445007	41478235	116	30	255880	0.068773	0.47259	CTPS1
ENSG00000171790	1	41481269	41488909	39	14	255880	-0.36522	0.64253	SLFNL1
ENSG00000010803	1	41492872	41707826	715	39	255880	-0.2417	0.59549	SCMH1
ENSG00000204060	1	41827594	41849262	82	23	255880	2.0186	0.021765	FOXO6
ENSG00000127129	1	41944446	41950344	25	10	255880	1.0993	0.13583	EDN2
ENSG00000127124	1	41972036	42501596	1916	98	255880	0.053275	0.47876	HIVEP3
ENSG00000044012	1	42619092	42621495	11	6	255880	-1.5329	0.93735	GUCA2B
ENSG00000197273	1	42628362	42630389	8	5	255880	0.35979	0.3595	GUCA2A
ENSG00000198815	1	42642210	42801548	403	29	255880	0.45899	0.32312	FOXJ3
ENSG00000177181	1	42846466	42888249	149	14	255880	-0.65499	0.74376	RIMKLA
ENSG00000066185	1	42896000	42921938	102	13	255880	-0.7778	0.78166	ZMYND12
ENSG00000127125	1	42921788	42939056	46	9	255880	-0.74174	0.77088	PPCS
ENSG00000186409	1	42929001	43120335	687	33	255880	-0.2198	0.58699	CCDC30
ENSG00000171960	1	43124096	43142429	46	16	255880	2.0663	0.019398	PPIH
ENSG00000065978	1	43148098	43168020	53	23	255880	1.8648	0.031108	YBX1
ENSG00000164007	1	43198764	43205925	28	11	255880	1.6145	0.053212	CLDN19
ENSG00000117385	1	43212006	43232755	70	24	255880	1.613	0.053373	LEPRE1
ENSG00000164008	1	43232940	43263968	87	27	255880	1.7902	0.036709	C1orf50
ENSG00000177868	1	43272723	43282954	34	14	255880	2.9202	0.0017488	CCDC23
ENSG00000164010	1	43282795	43310660	69	24	255880	1.7801	0.037529	ERMAP
ENSG00000164011	1	43312280	43318148	12	7	255880	-1.432	0.92393	ZNF691
ENSG00000117394	1	43391052	43424530	149	25	255880	-0.27493	0.60832	SLC2A1
ENSG00000186973	1	43610824	43622067	55	12	255880	-1.4165	0.92168	FAM183A
ENSG00000117395	1	43629846	43736607	522	42	255880	-1.2133	0.8875	EBNA1BP2
ENSG00000243710	1	43637820	43720029	412	42	255880	-1.1625	0.87748	WDR65
ENSG00000179178	1	43735665	43739673	18	12	255880	0.16404	0.43485	TMEM125
ENSG00000253313	1	43747554	43751288	7	4	255880	-0.56648	0.71447	C1orf210
ENSG00000066056	1	43766664	43788779	52	13	255880	0.081993	0.46733	TIE1
ENSG00000117400	1	43803478	43818443	23	9	255880	0.83921	0.20068	MPL
ENSG00000117399	1	43824626	43828874	9	5	255880	1.5596	0.05943	CDC20
ENSG00000066322	1	43829068	43833696	10	7	255880	-1.2177	0.88833	ELOVL1
ENSG00000159479	1	43849588	43855479	8	5	255880	0.23574	0.40682	MED8
ENSG00000198198	1	43855553	43918321	147	24	255880	0.80921	0.2092	SZT2
ENSG00000178922	1	43916824	43919660	11	6	255880	-0.15695	0.56236	HYI
ENSG00000142949	1	43990858	44089343	368	38	255880	0.064807	0.47416	PTPRF
ENSG00000066135	1	44115829	44171186	147	38	255880	-0.78397	0.78347	KDM4A
ENSG00000126091	1	44171495	44396831	690	38	255880	-0.15031	0.55974	ST3GAL3
ENSG00000117407	1	44398992	44402913	16	7	255880	-0.87548	0.80934	ARTN
ENSG00000117408	1	44412611	44433694	44	10	255880	-1.4405	0.92514	IPO13
ENSG00000132768	1	44435672	44439041	6	3	255880	0.39745	0.34552	DPH2
ENSG00000117410	1	44440159	44443967	13	7	255880	-1.0891	0.86194	ATP6V0B
ENSG00000117411	1	44444615	44456840	36	15	255880	-1.0541	0.85409	B4GALT2
ENSG00000159214	1	44457031	44462200	13	6	255880	-1.5077	0.93419	CCDC24
ENSG00000196517	1	44457172	44497139	124	32	255880	0.4972	0.30952	SLC6A9
ENSG00000171872	1	44584522	44600812	72	21	255880	0.41362	0.33958	KLF17
ENSG00000178028	1	44679127	44686353	18	9	255880	-0.049767	0.51985	DMAP1
ENSG00000117419	1	44686742	44820932	374	45	255880	0.37556	0.35362	ERI3
ENSG00000187147	1	44870866	45117396	934	127	255880	-0.91104	0.81886	RNF220
ENSG00000126106	1	45100910	45140227	149	22	255880	-0.66992	0.74854	TMEM53
ENSG00000198520	1	45140364	45191263	185	67	255880	-0.87065	0.80803	C1orf228
ENSG00000142945	1	45205490	45233439	88	20	255880	0.50979	0.3051	KIF2C
ENSG00000142937	1	45240923	45244451	11	7	255880	0.1639	0.4349	RPS8
ENSG00000142959	1	45249257	45253377	7	4	255880	0.19013	0.4246	BEST4
ENSG00000173846	1	45265897	45271662	19	8	255880	-0.37438	0.64594	PLK3
ENSG00000188396	1	45271585	45272957	6	3	255880	0.90444	0.18288	TCTEX1D4
ENSG00000222009	1	45274154	45281257	24	9	255880	0.31159	0.37767	BTBD19
ENSG00000117425	1	45285516	45308735	92	22	255880	0.55568	0.28922	PTCH2
ENSG00000070785	1	45316450	45452282	498	30	255880	1.013	0.15554	EIF2B3
ENSG00000126107	1	45468212	45477001	41	12	255880	1.451	0.073395	HECTD3
ENSG00000126088	1	45477819	45481247	13	7	255880	0.72823	0.23324	UROD
ENSG00000162415	1	45482071	45771881	749	46	255880	0.33917	0.36724	ZSWIM5
ENSG00000186603	1	45792545	45794347	3	2	255880	0.57242	0.28352	HPDL
ENSG00000132781	1	45794835	45806142	42	18	255880	0.23199	0.40827	MUTYH
ENSG00000132773	1	45805342	45809647	19	9	255880	0.42798	0.33433	TOE1
ENSG00000070759	1	45809555	45956872	384	32	255880	0.0061525	0.49755	TESK2
ENSG00000236624	1	45959538	45965751	15	5	255880	0.66512	0.25299	CCDC163P
ENSG00000132763	1	45965725	45976739	29	10	255880	0.038151	0.48478	MMACHC
ENSG00000117450	1	45976708	45988719	37	7	255880	0.67098	0.25112	PRDX1
ENSG00000117448	1	46016215	46035721	76	17	255880	1.5772	0.057371	AKR1A1
ENSG00000132780	1	46049518	46084566	127	16	255880	-0.5665	0.71447	NASP
ENSG00000159588	1	46085716	46089729	14	4	255880	-0.085464	0.53405	CCDC17
ENSG00000159592	1	46092976	46153785	196	23	255880	-0.22133	0.58758	GPBP1L1
ENSG00000159596	1	46152886	46160115	24	7	255880	-0.92342	0.8221	TMEM69
ENSG00000197429	1	46159996	46216322	177	20	255880	-0.50055	0.69166	IPP
ENSG00000086015	1	46252659	46501796	811	31	255880	-0.0047363	0.50189	MAST2
ENSG00000117461	1	46505812	46642160	394	39	255880	-0.037429	0.51493	PIK3R3
ENSG00000117472	1	46640745	46651630	29	12	255880	-0.84556	0.8011	TSPAN1
ENSG00000085998	1	46654354	46685977	71	21	255880	-0.080868	0.53223	POMGNT1
ENSG00000171357	1	46669006	46686933	36	17	255880	0.56854	0.28483	LURAP1
ENSG00000085999	1	46713360	46744145	66	30	255880	0.67504	0.24982	RAD54L
ENSG00000132128	1	46726868	46769280	82	36	255880	0.77826	0.21821	LRRC41
ENSG00000173660	1	46769303	46782448	31	15	255880	0.34546	0.36488	UQCRH
ENSG00000117481	1	46805849	46830824	194	7	255880	-1.5054	0.93389	NSUN4
ENSG00000117480	1	46859937	46879520	63	24	255880	-0.27388	0.60791	FAAH
ENSG00000197587	1	46972668	46979898	39	14	255880	-1.2054	0.88598	DMBX1
ENSG00000162456	1	47011316	47017199	30	10	255880	0.87272	0.19141	KNCN
ENSG00000079277	1	47023090	47082515	195	35	255880	1.0161	0.15478	MKNK1
ENSG00000142961	1	47073387	47082563	29	8	255880	-0.13894	0.55525	MOB3C
ENSG00000123472	1	47098409	47139539	164	17	255880	1.1917	0.1167	ATPAF1
ENSG00000159658	1	47124366	47184824	202	22	255880	1.2708	0.1019	EFCAB14
ENSG00000186118	1	47134527	47139266	18	9	255880	1.4012	0.080577	TEX38
ENSG00000142973	1	47223510	47285085	229	49	255880	-1.3469	0.911	CYP4B1
ENSG00000187048	1	47394849	47407156	46	11	255880	-0.56364	0.7135	CYP4A11
ENSG00000186377	1	47427036	47516423	366	35	255880	-0.23804	0.59408	CYP4X1
ENSG00000186160	1	47533160	47583991	179	13	255880	-0.32817	0.62861	CYP4Z1
ENSG00000162365	1	47603107	47615413	60	14	255880	0.14697	0.44158	CYP4A22
ENSG00000162366	1	47649265	47656716	21	10	255880	-1.5512	0.93958	PDZK1IP1
ENSG00000162367	1	47681962	47697892	53	17	255880	-0.5585	0.71175	TAL1
ENSG00000123473	1	47715811	47779819	214	22	255880	-1.5621	0.94087	STIL
ENSG00000162368	1	47799469	47844511	152	21	255880	-0.68575	0.75356	CMPK1
ENSG00000186790	1	47881744	47883723	4	2	255880	-0.95951	0.83135	FOXE3
ENSG00000186564	1	47901689	47906363	11	6	255880	-2.2569	0.98799	FOXD2
ENSG00000269113	1	48226200	48462567	868	59	255880	0.76585	0.22188	TRABD2B
ENSG00000273395	1	48226979	48227290	2	1	255880	-0.37688	0.64687	FLJ00388
ENSG00000269709	1	48569306	48569878	1	1	255880	1.3475	0.088909	AL109659.1
ENSG00000117834	1	48688357	48714316	77	21	255880	0.94237	0.173	SLC5A9
ENSG00000132122	1	48761044	48937845	625	37	255880	-1.5835	0.94335	SPATA6
ENSG00000186094	1	48998527	50489585	3696	99	255880	-0.57142	0.71614	AGBL4
ENSG00000162373	1	49193195	49242641	120	31	255880	-1.4831	0.93097	BEND5
ENSG00000227839	1	50459990	50461874	3	2	255880	-0.070194	0.52798	AL645730.2
ENSG00000162374	1	50513686	50669458	355	70	255880	-0.33291	0.6304	ELAVL4
ENSG00000142700	1	50883222	50889172	5	3	255880	-0.56035	0.71238	DMRTA2
ENSG00000185104	1	50905150	51425935	1157	56	255880	-1.3896	0.91768	FAF1
ENSG00000123080	1	51426417	51440305	28	15	255880	-1.8422	0.96728	CDKN2C
ENSG00000204006	1	51567906	51613752	131	26	255880	-1.9037	0.97152	C1orf185
ENSG00000123091	1	51701943	51739127	134	17	255880	-1.256	0.89544	RNF11
ENSG00000085831	1	51752930	51810788	205	48	255880	-0.27727	0.60921	TTC39A
ENSG00000085832	1	51819935	51985000	606	30	255880	0.35208	0.36239	EPS15
ENSG00000117859	1	52042851	52254889	512	46	255880	2.0107	0.022176	OSBPL9
ENSG00000078618	1	52254863	52344477	281	36	255880	0.74448	0.22829	NRD1
ENSG00000169213	1	52373628	52456436	258	30	255880	-1.2906	0.90158	RAB3B
ENSG00000117862	1	52485803	52521843	110	20	255880	-0.021289	0.50849	TXNDC12
ENSG00000198841	1	52497775	52499488	4	2	255880	0.57469	0.28275	KTI12
ENSG00000134717	1	52521797	52556388	103	20	255880	0.1514	0.43983	BTF3L4
ENSG00000157077	1	52608046	52812358	542	53	255880	-0.11516	0.54584	ZFYVE9
ENSG00000154222	1	52811395	52831865	57	26	255880	-0.51057	0.69517	CC2D1B
ENSG00000085840	1	52838501	52870131	69	27	255880	-0.14422	0.55734	ORC1
ENSG00000134748	1	52870236	52886511	29	17	255880	-0.6264	0.73447	PRPF38A
ENSG00000134744	1	52873954	53019159	346	39	255880	-1.0489	0.8529	ZCCHC11
ENSG00000116157	1	53068044	53074723	29	11	255880	0.76344	0.2226	GPX7
ENSG00000182183	1	53099016	53135355	111	33	255880	0.46308	0.32165	FAM159A
ENSG00000162377	1	53152508	53164038	31	9	255880	0.21921	0.41324	COA7
ENSG00000162378	1	53192126	53293014	341	28	255880	0.57843	0.28149	ZYG11B
ENSG00000203995	1	53308183	53360670	159	20	255880	0.48099	0.31526	ZYG11A
ENSG00000121310	1	53361656	53392884	58	20	255880	0.87624	0.19045	ECHDC2
ENSG00000116171	1	53392901	53517375	575	34	255880	-0.15074	0.55991	SCP2
ENSG00000174348	1	53527854	53551174	131	19	255880	0.23041	0.40889	PODN
ENSG00000162383	1	53552855	53608289	298	51	255880	-0.44351	0.6713	SLC1A7
ENSG00000157184	1	53662101	53679869	37	12	255880	-0.43119	0.66683	CPT2
ENSG00000162384	1	53679771	53686289	18	6	255880	-0.94021	0.82645	C1orf123
ENSG00000162385	1	53692564	53704282	33	11	255880	-0.0079524	0.50317	MAGOH
ENSG00000157193	1	53711217	53793742	292	52	255880	-1.5651	0.94122	LRP8
ENSG00000143006	1	53925072	53933161	33	10	255880	-1.0192	0.84596	DMRTB1
ENSG00000174332	1	53971910	54199877	906	74	255880	-0.72494	0.76575	GLIS1
ENSG00000058804	1	54231133	54304533	212	33	255880	0.22845	0.40965	NDC1
ENSG00000058799	1	54317392	54356407	161	20	255880	0.25248	0.40033	YIPF1
ENSG00000211452	1	54356912	54376759	95	17	255880	1.1323	0.12875	DIO1
ENSG00000081870	1	54382247	54411602	88	15	255880	0.86035	0.1948	HSPB11
ENSG00000116212	1	54411750	54433841	62	26	255880	0.40428	0.343	LRRC42
ENSG00000203985	1	54474412	54483856	38	10	255880	-0.22671	0.58968	LDLRAD1
ENSG00000116209	1	54497347	54519177	59	17	255880	-1.8689	0.96918	TMEM59
ENSG00000116205	1	54519260	54578192	191	33	255880	-2.3358	0.99025	TCEANC2
ENSG00000212670	1	54569968	54571750	4	2	255880	0.86907	0.19241	AL161915.1
ENSG00000157211	1	54598747	54619443	110	23	255880	0.26753	0.39453	CDCP2
ENSG00000256407	1	54606897	54665746	247	52	255880	-0.2182	0.58636	RP11-446E24.4
ENSG00000248835	1	54635333	54637997	17	7	255880	-0.67136	0.74901	AL357673.1
ENSG00000215883	1	54638009	54665709	94	28	255880	-0.38942	0.65152	CYB5RL
ENSG00000116221	1	54649714	54691137	163	38	255880	-0.599	0.72541	MRPL37
ENSG00000157216	1	54691105	54879152	728	120	255880	-0.56511	0.714	SSBP3
ENSG00000198711	1	54703710	54704736	9	5	255880	0.4793	0.31586	SSBP3-AS1
ENSG00000162390	1	55007930	55104865	498	59	255880	-1.1009	0.86453	ACOT11
ENSG00000162391	1	55074855	55089229	68	24	255880	-1.1956	0.88407	FAM151A
ENSG00000271723	1	55107459	55207981	515	65	255880	-0.056917	0.52269	MROH7-TTC4
ENSG00000184313	1	55107463	55175939	307	56	255880	-0.3619	0.64129	MROH7
ENSG00000243725	1	55181495	55208330	183	11	255880	0.41195	0.34019	TTC4
ENSG00000162396	1	55222571	55230187	33	10	255880	1.2118	0.11279	PARS2
ENSG00000006555	1	55245385	55266940	79	18	255880	-0.65022	0.74223	TTC22
ENSG00000162398	1	55271736	55307925	173	17	255880	0.76255	0.22287	C1orf177
ENSG00000116133	1	55315306	55352891	176	27	255880	0.8334	0.20231	DHCR24
ENSG00000143001	1	55446465	55457966	54	8	255880	-1.0192	0.84595	TMEM61
ENSG00000162399	1	55464606	55476556	60	16	255880	-0.53316	0.70304	BSND
ENSG00000169174	1	55505221	55530525	151	35	255880	0.0854	0.46597	PCSK9
ENSG00000162402	1	55532032	55680786	435	40	255880	1.2189	0.11145	USP24
ENSG00000162407	1	56960419	57110974	638	65	255880	-1.1743	0.87986	PPAP2B
ENSG00000162409	1	57110995	57181008	327	27	255880	-0.54317	0.70649	PRKAA2
ENSG00000187889	1	57184477	57285369	431	75	255880	-1.0763	0.8591	C1orf168
ENSG00000157131	1	57320479	57383894	307	39	255880	-0.67886	0.75139	C8A
ENSG00000021852	1	57394883	57431813	163	39	255880	-1.0543	0.85412	C8B
ENSG00000173406	1	57460451	59012406	6372	357	255880	-0.022691	0.50905	DAB1
ENSG00000162600	1	58881056	59012474	626	53	255880	0.84944	0.19782	OMA1
ENSG00000184292	1	59041099	59043166	11	3	255880	0.24953	0.40148	TACSTD2
ENSG00000162601	1	59120411	59165764	208	19	255880	-1.7126	0.95661	MYSM1
ENSG00000177606	1	59246465	59249785	3	2	255880	-0.67162	0.74909	JUN
ENSG00000172456	1	59762310	60233347	1602	122	255880	1.7025	0.044327	FGGY
ENSG00000134709	1	60280458	60342050	185	36	255880	0.22601	0.4106	HOOK1
ENSG00000134716	1	60358980	60392462	90	20	255880	0.010801	0.49569	CYP2J2
ENSG00000162598	1	60452941	60539442	236	52	255880	0.38019	0.3519	C1orf87
ENSG00000162599	1	61330931	61928465	2233	245	255880	1.5209	0.064139	NFIA
ENSG00000162604	1	62146718	62191095	133	23	255880	-0.43436	0.66799	TM2D1
ENSG00000132849	1	62208149	62629592	1751	129	255880	0.58195	0.2803	INADL
ENSG00000240563	1	62660503	62678000	131	24	255880	0.020062	0.492	L1TD1
ENSG00000132854	1	62702651	62785085	436	40	255880	1.1555	0.12394	KANK4
ENSG00000162607	1	62901968	62917475	46	9	255880	0.443	0.32888	USP1
ENSG00000116641	1	62920399	63153969	474	30	255880	0.30937	0.37852	DOCK7
ENSG00000132855	1	63063158	63071830	12	9	255880	-1.3797	0.91616	ANGPTL3
ENSG00000269624	1	63073437	63075249	3	1	255880	0.022505	0.49102	AL138847.1
ENSG00000125703	1	63249806	63331184	242	25	255880	0.774	0.21947	ATG4C
ENSG00000187140	1	63788730	63790797	4	2	255880	-0.90963	0.81849	FOXD3
ENSG00000088035	1	63833261	63904233	219	36	255880	-0.18866	0.57482	ALG6
ENSG00000142856	1	63906441	64059392	460	30	255880	-0.025669	0.51024	ITGB3BP
ENSG00000203965	1	63989043	64038364	138	19	255880	-0.24412	0.59643	EFCAB7
ENSG00000116652	1	64014588	64015405	2	1	255880	0.24869	0.4018	DLEU2L
ENSG00000079739	1	64058947	64125916	281	53	255880	-0.23628	0.59339	PGM1
ENSG00000185483	1	64239693	64647181	1410	131	255880	0.821	0.20582	ROR1
ENSG00000177414	1	64669310	64733051	215	30	255880	-0.72554	0.76594	UBE2U
ENSG00000158966	1	64936428	65158741	668	101	255880	-0.72959	0.76718	CACHD1
ENSG00000162437	1	65210778	65298915	230	36	255880	-1.7195	0.95724	RAVER2
ENSG00000162434	1	65298912	65432187	494	52	255880	-1.6729	0.95283	JAK1
ENSG00000162433	1	65613232	65697828	271	28	255880	-1.1148	0.86753	AK4
ENSG00000116675	1	65713902	65881552	612	50	255880	0.52857	0.29855	DNAJC6
ENSG00000116678	1	65886248	66107242	762	41	255880	1.0449	0.14803	LEPR
ENSG00000213625	1	65886270	65901690	71	23	255880	1.5454	0.061123	LEPROT
ENSG00000184588	1	66258197	66840259	2098	128	255880	0.27778	0.39059	PDE4B
ENSG00000118473	1	66999066	67213982	910	37	255880	-0.26975	0.60632	SGIP1
ENSG00000248458	1	67131547	67142710	46	12	255880	-0.93267	0.82451	AL139147.1
ENSG00000152760	1	67218142	67244470	98	18	255880	-0.46503	0.67904	TCTEX1D1
ENSG00000172410	1	67263424	67266939	12	5	255880	-2.5055	0.99389	INSL5
ENSG00000152763	1	67278568	67390570	324	46	255880	-0.34514	0.63501	WDR78
ENSG00000198160	1	67390578	67454302	180	23	255880	0.6957	0.24331	MIER1
ENSG00000116704	1	67465015	67519782	205	25	255880	0.98882	0.16138	SLC35D1
ENSG00000203963	1	67557848	67697536	565	43	255880	0.79383	0.21365	C1orf141
ENSG00000162594	1	67632083	67725662	341	40	255880	1.127	0.12987	IL23R
ENSG00000081985	1	67773047	67862583	310	30	255880	-0.99595	0.84036	IL12RB2
ENSG00000142864	1	67873493	67896098	45	19	255880	0.52596	0.29946	SERBP1
ENSG00000116717	1	68150744	68154021	11	5	255880	-0.19595	0.57768	GADD45A
ENSG00000172380	1	68167149	68299150	447	51	255880	1.1519	0.12467	GNG12
ENSG00000162595	1	68511645	68517314	20	8	255880	-1.2478	0.89395	DIRAS3
ENSG00000116729	1	68564142	68698803	666	87	255880	-1.4865	0.93143	WLS
ENSG00000116745	1	68894505	68915642	73	15	255880	0.73403	0.23146	RPE65
ENSG00000024526	1	68939835	68962904	76	12	255880	1.3668	0.085839	DEPDC1
ENSG00000033122	1	70034081	70617628	2124	113	255880	1.0356	0.1502	LRRC7
ENSG00000066557	1	70610488	70671303	149	32	255880	0.22511	0.41095	LRRC40
ENSG00000116754	1	70671365	70718735	107	25	255880	-0.41496	0.66091	SRSF11
ENSG00000118454	1	70726271	70820417	220	48	255880	0.70659	0.23991	ANKRD13C
ENSG00000197568	1	70820488	70851022	87	20	255880	0.074984	0.47011	HHLA3
ENSG00000116761	1	70876901	70905534	96	26	255880	0.36388	0.35797	CTH
ENSG00000050628	1	71318036	71513491	782	64	255880	-0.69616	0.75684	PTGER3
ENSG00000132485	1	71528974	71546980	42	15	255880	-1.329	0.90808	ZRANB2
ENSG00000172260	1	71861623	72748417	2725	150	255880	-0.96472	0.83266	NEGR1
ENSG00000162620	1	74491699	74663871	444	37	255880	-1.5514	0.93959	LRRIQ3
ENSG00000254685	1	74663896	74699770	129	16	255880	-1.1448	0.87386	FPGT
ENSG00000259030	1	74663919	75009666	1018	87	255880	-0.86329	0.80601	FPGT-TNNI3K
ENSG00000116783	1	74663947	75010112	1018	87	255880	-0.86329	0.80601	TNNI3K
ENSG00000162621	1	74935562	74978298	110	19	255880	-0.49342	0.68914	LRRC53
ENSG00000178965	1	75033795	75139422	292	37	255880	0.91243	0.18077	C1orf173
ENSG00000116791	1	75171170	75199092	101	28	255880	1.0297	0.15158	CRYZ
ENSG00000162623	1	75198836	75232362	142	24	255880	1.0305	0.15138	TYW3
ENSG00000162624	1	75594119	75627218	90	25	255880	-0.56509	0.714	LHX8
ENSG00000137968	1	75667816	76076801	1493	67	255880	-0.46087	0.67755	SLC44A5
ENSG00000117054	1	76190036	76253260	308	28	255880	1.2808	0.10013	ACADM
ENSG00000137955	1	76251879	76260764	27	10	255880	0.77577	0.21894	RABGGTB
ENSG00000057468	1	76262567	76378923	522	30	255880	2.379	0.0086793	MSH4
ENSG00000154007	1	76384558	76398116	71	20	255880	1.6534	0.049128	ASB17
ENSG00000184005	1	76540404	77100286	2176	198	255880	-1.1746	0.87992	ST6GALNAC3
ENSG00000117069	1	77333126	77531396	689	64	255880	0.61367	0.26972	ST6GALNAC5
ENSG00000142892	1	77554675	77685115	468	35	255880	0.52679	0.29917	PIGK
ENSG00000154027	1	77747736	78025651	1241	101	255880	0.51368	0.30374	AK5
ENSG00000036549	1	78028101	78149104	279	34	255880	0.085583	0.4659	ZZZ3
ENSG00000077254	1	78161672	78225537	139	40	255880	0.18098	0.42819	USP33
ENSG00000180488	1	78245309	78344106	245	58	255880	-0.62213	0.73307	FAM73A
ENSG00000162614	1	78354198	78409580	143	34	255880	-0.3947	0.65347	NEXN
ENSG00000162613	1	78409740	78444794	91	22	255880	-1.1971	0.88437	FUBP1
ENSG00000162616	1	78444859	78483648	137	40	255880	-0.86847	0.80743	DNAJB4
ENSG00000137960	1	78445226	78604133	524	53	255880	-0.77192	0.77992	GIPC2
ENSG00000122420	1	78769568	79005434	908	76	255880	-0.46126	0.6777	PTGFR
ENSG00000137959	1	79085607	79111830	85	24	255880	-1.5836	0.94335	IFI44L
ENSG00000137965	1	79115481	79129763	36	12	255880	1.0958	0.13658	IFI44
ENSG00000162618	1	79355449	79472403	601	36	255880	-1.6658	0.95213	ELTD1
ENSG00000117114	1	81771845	82458120	2948	225	255880	-0.98707	0.8382	LPHN2
ENSG00000137941	1	84330711	84464833	429	24	255880	-1.1992	0.88478	TTLL7
ENSG00000142875	1	84543745	84704181	379	43	255880	0.81099	0.20869	PRKACB
ENSG00000203943	1	84764049	84855640	293	37	255880	-0.77971	0.78222	SAMD13
ENSG00000137976	1	84864215	84880701	87	16	255880	-0.58611	0.7211	DNASE2B
ENSG00000117133	1	84944942	84963473	95	23	255880	0.12769	0.4492	RPF1
ENSG00000174021	1	84964008	84972248	32	12	255880	1.1457	0.12596	GNG5
ENSG00000117151	1	85015289	85040163	88	18	255880	0.75324	0.22565	CTBS
ENSG00000180869	1	85093913	85100703	20	9	255880	0.98654	0.16193	C1orf180
ENSG00000117155	1	85109390	85156486	151	25	255880	0.50469	0.30689	SSX2IP
ENSG00000171517	1	85277285	85358896	348	66	255880	0.38731	0.34926	LPAR3
ENSG00000153898	1	85391268	85462796	321	33	255880	0.54097	0.29426	MCOLN2
ENSG00000162643	1	85464830	85598821	488	58	255880	-0.063496	0.52531	WDR63
ENSG00000055732	1	85483765	85514182	82	23	255880	-0.15639	0.56214	MCOLN3
ENSG00000097096	1	85622556	85666729	152	22	255880	0.69201	0.24446	SYDE2
ENSG00000162642	1	85715639	85725355	39	15	255880	1.2766	0.10087	C1orf52
ENSG00000142867	1	85731931	85742773	46	16	255880	1.7582	0.039356	BCL10
ENSG00000153904	1	85784164	86043933	983	90	255880	0.2228	0.41185	DDAH1
ENSG00000142871	1	86046444	86049645	10	6	255880	0.07463	0.47025	CYR61
ENSG00000117174	1	86115106	86174116	173	36	255880	1.9123	0.027918	ZNHIT6
ENSG00000171502	1	86194916	86622626	1840	78	255880	0.42752	0.3345	COL24A1
ENSG00000122417	1	86814344	86862023	217	30	255880	-0.64982	0.7421	ODF2L
ENSG00000137975	1	86889769	86922241	196	28	255880	-0.89344	0.81419	CLCA2
ENSG00000016490	1	86934051	86965972	148	36	255880	0.16227	0.43555	CLCA1
ENSG00000016602	1	87012761	87046437	107	26	255880	0.38301	0.35086	CLCA4
ENSG00000097033	1	87170259	87213867	117	24	255880	0.38993	0.34829	SH3GLB1
ENSG00000183291	1	87328132	87380107	171	19	255880	-1.3468	0.91098	2022-09-15
ENSG00000153936	1	87380331	87602334	738	39	255880	-1.0695	0.85759	HS2ST1
ENSG00000267561	1	87458692	87634884	581	45	255880	-1.0903	0.8622	RP5-1052I5.2
ENSG00000143013	1	87794151	87814606	72	27	255880	0.13281	0.44717	LMO4
ENSG00000065243	1	89149905	89301938	529	20	255880	-1.601	0.94531	PKN2
ENSG00000137947	1	89318615	89357627	144	17	255880	-1.6688	0.95242	GTF2B
ENSG00000137944	1	89401456	89458636	160	22	255880	-0.67265	0.74942	CCBL2
ENSG00000213516	1	89445139	89458643	29	18	255880	-0.83784	0.79894	RBMXL1
ENSG00000117226	1	89472349	89488577	35	9	255880	-0.46059	0.67746	GBP3
ENSG00000117228	1	89518002	89531043	49	12	255880	0.031487	0.48744	GBP1
ENSG00000162645	1	89571815	89616139	158	21	255880	-0.13318	0.55298	GBP2
ENSG00000213512	1	89597434	89641723	127	24	255880	-0.0026461	0.50106	GBP7
ENSG00000162654	1	89646831	89664615	65	16	255880	-0.80158	0.7886	GBP4
ENSG00000154451	1	89724633	89738544	43	20	255880	-0.35832	0.63995	GBP5
ENSG00000183347	1	89829617	89852020	95	21	255880	-0.84105	0.79984	GBP6
ENSG00000197147	1	89990395	90063423	239	25	255880	1.7629	0.038959	LRRC8B
ENSG00000171488	1	90098631	90235462	356	32	255880	0.53043	0.29791	LRRC8C
ENSG00000271949	1	90098699	90398809	834	80	255880	-0.088074	0.53509	RP11-302M6.4
ENSG00000171492	1	90286573	90402170	302	62	255880	-0.7657	0.77807	LRRC8D
ENSG00000162664	1	90460671	90501090	95	30	255880	-0.71357	0.76225	ZNF326
ENSG00000143032	1	91177096	91182794	21	14	255880	0.90418	0.18295	BARHL2
ENSG00000122482	1	91380859	91487829	273	28	255880	-0.78697	0.78435	ZNF644
ENSG00000162669	1	91726323	91870426	514	36	255880	-0.014732	0.50588	HFM1
ENSG00000097046	1	91966408	91991321	62	17	255880	-0.093982	0.53744	CDC7
ENSG00000069702	1	92145902	92371892	913	86	255880	-0.088003	0.53506	TGFBR3
ENSG00000137948	1	92414928	92479983	231	25	255880	-0.72751	0.76654	BRDT
ENSG00000172031	1	92495539	92529093	95	23	255880	0.14516	0.44229	EPHX4
ENSG00000189195	1	92545862	92613393	199	25	255880	-0.80748	0.7903	BTBD8
ENSG00000069712	1	92632542	92650280	44	10	255880	0.074266	0.4704	KIAA1107
ENSG00000203910	1	92683497	92711370	51	16	255880	-0.017903	0.50714	C1orf146
ENSG00000174842	1	92711959	92764544	77	19	255880	0.20711	0.41796	GLMN
ENSG00000122484	1	92764522	92867613	200	38	255880	-0.13606	0.55411	RPAP2
ENSG00000162676	1	92940319	92952433	47	18	255880	0.26458	0.39566	GFI1
ENSG00000067208	1	92974253	93257961	957	30	255880	-0.85172	0.80281	EVI5
ENSG00000122406	1	93297582	93307481	22	12	255880	-0.84933	0.80215	RPL5
ENSG00000154511	1	93307724	93427057	275	19	255880	-1.0253	0.84738	FAM69A
ENSG00000143033	1	93544792	93604638	143	28	255880	-2.5327	0.99434	MTF2
ENSG00000117500	1	93615299	93646285	81	18	255880	-2.373	0.99118	TMED5
ENSG00000122483	1	93645476	93744287	286	24	255880	-1.4599	0.92784	CCDC18
ENSG00000117505	1	93811445	93835055	64	14	255880	-0.38797	0.65098	DR1
ENSG00000137942	1	93913688	94020218	228	59	255880	-2.0344	0.97904	FNBP1L
ENSG00000137936	1	94027347	94312706	1112	52	255880	-2.168	0.98492	BCAR3
ENSG00000067334	1	94333373	94345474	51	9	255880	-1.606	0.94586	DNTTIP2
ENSG00000023909	1	94350761	94374966	80	19	255880	-2.0792	0.9812	GCLM
ENSG00000198691	1	94458393	94586688	598	102	255880	-1.3046	0.90398	ABCA4
ENSG00000137962	1	94614544	94740624	283	47	255880	-0.41113	0.65951	ARHGAP29
ENSG00000117528	1	94883933	94984222	200	39	255880	-2.3577	0.99081	ABCD3
ENSG00000117525	1	94994781	95007356	36	13	255880	-3.0002	0.99865	F3
ENSG00000143036	1	95285898	95360802	400	69	255880	0.2502	0.40122	SLC44A3
ENSG00000117519	1	95362507	95392834	158	42	255880	-2.6589	0.99608	CNN3
ENSG00000172339	1	95439963	95538501	331	37	255880	-1.322	0.90692	ALG14
ENSG00000152078	1	95582894	95663163	296	37	255880	-0.53251	0.70282	TMEM56
ENSG00000271092	1	95583479	95712781	482	45	255880	-0.49487	0.68965	TMEM56-RWDD3
ENSG00000122481	1	95699711	95712781	54	18	255880	-0.12483	0.54967	RWDD3
ENSG00000237435	1	96403457	96488436	362	39	255880	0.52046	0.30137	RP11-147C23.1
ENSG00000117569	1	97187221	97289294	370	41	255880	0.19417	0.42302	PTBP2
ENSG00000188641	1	97543299	98386605	2969	180	255880	-1.5701	0.94181	DPYD
ENSG00000162627	1	99127236	99226056	426	33	255880	2.004	0.022535	SNX7
ENSG00000117598	1	99355806	99470588	537	58	255880	1.4984	0.067016	LPPR5
ENSG00000117600	1	99729509	99775146	181	39	255880	0.88947	0.18687	LPPR4
ENSG00000099260	1	100111499	100160097	189	28	255880	-0.46063	0.67747	PALMD
ENSG00000156869	1	100174259	100232187	291	16	255880	-0.44867	0.67316	FRRS1
ENSG00000162688	1	100315640	100389579	301	28	255880	-0.91366	0.81955	AGL
ENSG00000117620	1	100435345	100492535	193	21	255880	-1.3159	0.90589	SLC35A3
ENSG00000156875	1	100503653	100548933	165	27	255880	-1.6931	0.95478	HIAT1
ENSG00000156876	1	100549119	100598511	164	26	255880	-1.9235	0.97279	SASS6
ENSG00000122435	1	100598706	100616053	57	16	255880	-1.4791	0.93045	TRMT13
ENSG00000122477	1	100614409	100643771	78	21	255880	-1.4789	0.93042	LRRC39
ENSG00000137992	1	100652475	100715390	158	18	255880	-0.31544	0.62379	DBT
ENSG00000137996	1	100731763	100758325	90	12	255880	1.0406	0.14904	RTCA
ENSG00000079335	1	100810584	100985833	407	39	255880	0.0013494	0.49946	CDC14A
ENSG00000181656	1	101003693	101007574	11	5	255880	1.6332	0.05121	GPR88
ENSG00000162692	1	101185298	101204601	47	22	255880	-0.48967	0.68782	VCAM1
ENSG00000162694	1	101337943	101361554	47	19	255880	-0.53876	0.70497	EXTL2
ENSG00000162695	1	101361632	101447309	200	34	255880	-0.38367	0.64939	SLC30A7
ENSG00000117543	1	101455179	101491644	72	16	255880	-0.46042	0.67739	DPH5
ENSG00000269175	1	101455761	101457653	1	1	255880	-0.0064772	0.50258	AC093157.1
ENSG00000170989	1	101702444	101707074	14	7	255880	1.05	0.14685	S1PR1
ENSG00000118733	1	102268130	102462586	916	107	255880	0.67603	0.24951	OLFM3
ENSG00000060718	1	103342023	103574052	1222	46	255880	-0.60869	0.72863	COL11A1
ENSG00000185946	1	104068313	104097861	72	24	255880	-0.23033	0.59108	RNPC3
ENSG00000240038	1	104096437	104122156	61	32	255880	-0.81411	0.79221	AMY2B
ENSG00000243480	1	104159999	104168402	2	1	255880	-0.11459	0.54562	AMY2A
ENSG00000198890	1	107599267	107601916	7	5	255880	-0.97883	0.83617	PRMT6
ENSG00000162631	1	107682629	108026080	1152	116	255880	0.21261	0.41581	NTNG1
ENSG00000134215	1	108113782	108507766	1705	120	255880	-1.8585	0.96845	VAV3
ENSG00000085491	1	108676658	108743471	269	24	255880	-2.3624	0.99092	SLC25A24
ENSG00000196427	1	108765963	108786689	3	1	255880	-1.5839	0.94339	NBPF4
ENSG00000186086	1	108918421	109013624	3	1	255880	0.079068	0.46849	NBPF6
ENSG00000162636	1	109102711	109187522	193	19	255880	0.43394	0.33217	FAM102B
ENSG00000162639	1	109190912	109204148	24	13	255880	-0.50854	0.69446	HENMT1
ENSG00000134186	1	109234945	109244425	13	9	255880	-0.32995	0.62928	PRPF38B
ENSG00000143107	1	109255279	109285365	88	26	255880	0.20424	0.41908	FNDC7
ENSG00000116266	1	109289296	109352148	253	14	255880	-0.63047	0.73581	STXBP3
ENSG00000162641	1	109358520	109506106	627	51	255880	1.0827	0.13948	AKNAD1
ENSG00000121957	1	109417972	109477167	199	30	255880	1.0209	0.15365	GPSM2
ENSG00000121940	1	109472130	109506111	142	32	255880	0.40983	0.34097	CLCC1
ENSG00000085433	1	109512836	109584850	232	35	255880	0.43808	0.33066	WDR47
ENSG00000197780	1	109605108	109618624	56	18	255880	-0.0006226	0.50025	TAF13
ENSG00000215717	1	109632425	109639556	28	9	255880	1.0467	0.14763	TMEM167B
ENSG00000179902	1	109648573	109656479	35	9	255880	2.4723	0.0067131	C1orf194
ENSG00000116299	1	109656301	109749401	408	53	255880	1.298	0.097144	KIAA1324
ENSG00000031698	1	109756540	109780791	60	22	255880	-0.77301	0.78024	SARS
ENSG00000143126	1	109792641	109818372	110	27	255880	0.39344	0.347	CELSR2
ENSG00000134222	1	109822178	109825808	16	11	255880	-0.91884	0.82091	PSRC1
ENSG00000221986	1	109834987	109849663	73	27	255880	0.30747	0.37924	MYBPHL
ENSG00000134243	1	109852192	109940573	205	30	255880	1.2371	0.10802	SORT1
ENSG00000143106	1	109941653	109969062	69	17	255880	1.4841	0.068888	PSMA5
ENSG00000143028	1	110009180	110024759	58	9	255880	1.3549	0.087727	SYPL2
ENSG00000162650	1	110026101	110035426	20	9	255880	1.3026	0.096363	ATXN7L2
ENSG00000174151	1	110036674	110045554	26	12	255880	0.48954	0.31223	CYB561D1
ENSG00000181754	1	110046797	110052360	15	8	255880	-1.1233	0.86933	AMIGO1
ENSG00000156097	1	110082494	110091028	21	10	255880	-0.2067	0.58188	GPR61
ENSG00000065135	1	110091233	110136975	125	30	255880	-1.6489	0.95042	GNAI3
ENSG00000134183	1	110145889	110155679	33	15	255880	-0.98626	0.838	GNAT2
ENSG00000116337	1	110158726	110174673	54	18	255880	-1.3317	0.90852	AMPD2
ENSG00000168765	1	110198703	110208118	33	15	255880	-0.26956	0.60625	GSTM4
ENSG00000213366	1	110210644	110252171	82	27	255880	0.43434	0.33202	GSTM2
ENSG00000134184	1	110230436	110251661	34	11	255880	-0.32894	0.6289	GSTM1
ENSG00000134201	1	110254864	110318050	230	52	255880	-1.1175	0.86811	GSTM5
ENSG00000134202	1	110276554	110284384	27	10	255880	-0.29444	0.61579	GSTM3
ENSG00000198758	1	110292702	110306649	62	23	255880	-0.58416	0.72044	EPS8L3
ENSG00000184371	1	110452864	110473614	70	25	255880	-0.40611	0.65767	CSF1
ENSG00000168710	1	110527308	110566357	95	23	255880	0.34595	0.36469	AHCYL1
ENSG00000143093	1	110574199	110617263	176	32	255880	0.0059629	0.49762	STRIP1
ENSG00000156150	1	110602616	110613322	46	12	255880	0.11069	0.45593	ALX3
ENSG00000186150	1	110655062	110656569	3	2	255880	0.94714	0.17178	UBL4B
ENSG00000197106	1	110693108	110744824	177	37	255880	-0.48761	0.68709	SLC6A17
ENSG00000116396	1	110753965	110825722	302	44	255880	-0.178	0.57064	KCNC4
ENSG00000162775	1	110881128	110889299	18	8	255880	0.42468	0.33553	RBM15
ENSG00000168679	1	110905470	110933704	83	21	255880	-0.95954	0.83136	SLC16A4
ENSG00000134248	1	110943871	110950564	20	7	255880	-0.37429	0.64591	LAMTOR5
ENSG00000143125	1	110993822	110999976	26	8	255880	0.021569	0.4914	PROK1
ENSG00000143105	1	111059839	111061797	10	6	255880	0.44072	0.32971	KCNA10
ENSG00000177301	1	111136202	111174096	140	25	255880	-0.28153	0.61085	KCNA2
ENSG00000177272	1	111214310	111217655	3	2	255880	0.90688	0.18224	KCNA3
ENSG00000143119	1	111415775	111442550	103	18	255880	-0.2511	0.59913	CD53
ENSG00000121931	1	111489807	111506701	33	16	255880	-0.18658	0.57401	LRIF1
ENSG00000156171	1	111659955	111682838	78	18	255880	0.45753	0.32365	DRAM2
ENSG00000134255	1	111682249	111727724	114	37	255880	0.70981	0.23891	CEPT1
ENSG00000162777	1	111729796	111747157	68	29	255880	0.40588	0.34242	DENND2D
ENSG00000064886	1	111743393	111786062	198	35	255880	1.3276	0.09216	CHI3L2
ENSG00000134216	1	111833484	111863188	241	28	255880	-0.73402	0.76853	CHIA
ENSG00000173947	1	111888910	111895635	33	7	255880	1.3616	0.086662	PIFO
ENSG00000085465	1	111956936	111970399	57	12	255880	2.1018	0.017787	OVGP1
ENSG00000116455	1	111982512	111991998	27	13	255880	1.6846	0.046034	WDR77
ENSG00000116459	1	111991486	112005395	37	10	255880	2.199	0.01394	ATP5F1
ENSG00000143110	1	112016414	112021134	10	5	255880	1.3378	0.090476	C1orf162
ENSG00000121933	1	112025970	112106584	354	48	255880	-1.5623	0.94089	ADORA3
ENSG00000116473	1	112084840	112259313	702	71	255880	0.43729	0.33095	RAP1A
ENSG00000197852	1	112223252	112298446	323	46	255880	0.50682	0.30614	FAM212B
ENSG00000064703	1	112297867	112310638	57	12	255880	0.25099	0.40091	DDX20
ENSG00000171385	1	112313284	112531777	903	119	255880	-1.2621	0.89655	KCND3
ENSG00000143079	1	112938803	113006078	207	15	255880	-1.7581	0.96063	CTTNBP2NL
ENSG00000134245	1	113009163	113072787	203	51	255880	1.2523	0.10524	WNT2B
ENSG00000007341	1	113066140	113163447	306	29	255880	0.35817	0.36011	ST7L
ENSG00000116489	1	113161795	113214241	114	27	255880	-0.099452	0.53961	CAPZA1
ENSG00000155363	1	113215763	113243368	86	22	255880	0.73725	0.23049	MOV10
ENSG00000155366	1	113243728	113250056	23	9	255880	0.84836	0.19812	RHOC
ENSG00000271810	1	113245236	113254055	31	12	255880	0.80208	0.21125	RP11-426L16.10
ENSG00000155367	1	113252616	113258099	23	15	255880	0.072773	0.47099	PPM1J
ENSG00000184599	1	113263041	113269857	27	11	255880	0.54288	0.29361	FAM19A3
ENSG00000155380	1	113454469	113499635	105	31	255880	-0.70222	0.75873	SLC16A1
ENSG00000198799	1	113615831	113674882	149	34	255880	0.52134	0.30106	LRIG2
ENSG00000081026	1	113933371	114228545	790	56	255880	0.16988	0.43255	MAGI3
ENSG00000116793	1	114239453	114302111	153	28	255880	0.57901	0.28129	PHTF1
ENSG00000081019	1	114304454	114355098	112	34	255880	-0.3942	0.65329	RSBN1
ENSG00000134242	1	114356433	114414381	144	32	255880	-0.18897	0.57494	PTPN22
ENSG00000188761	1	114420790	114430169	40	21	255880	-0.60848	0.72856	BCL2L15
ENSG00000134262	1	114437370	114447823	28	12	255880	-0.93239	0.82443	AP4B1
ENSG00000118655	1	114447763	114456708	17	9	255880	-0.17265	0.56854	DCLRE1B
ENSG00000163349	1	114471814	114520426	101	29	255880	0.27052	0.39338	HIPK1
ENSG00000116774	1	114522063	114524876	9	6	255880	-0.66752	0.74778	OLFML3
ENSG00000134207	1	114631913	114696541	328	72	255880	-0.21638	0.58566	SYT6
ENSG00000197323	1	114935399	115053781	427	38	255880	0.33304	0.36955	TRIM33
ENSG00000116752	1	115110178	115124260	43	20	255880	0.27848	0.39032	BCAS2
ENSG00000175984	1	115125469	115213043	304	40	255880	0.27102	0.39319	DENND2C
ENSG00000116748	1	115215719	115238239	83	27	255880	0.13254	0.44728	AMPD1
ENSG00000213281	1	115247090	115259515	27	11	255880	-1.0739	0.85857	NRAS
ENSG00000009307	1	115259534	115301297	132	30	255880	0.33225	0.36985	CSDE1
ENSG00000052723	1	115312100	115323306	17	10	255880	0.18013	0.42852	SIKE1
ENSG00000198765	1	115397424	115537991	449	38	255880	0.20228	0.41985	SYCP1
ENSG00000134200	1	115572415	115576941	29	6	255880	0.63328	0.26328	TSHB
ENSG00000134198	1	115590632	115632121	203	35	255880	-0.24182	0.59554	TSPAN2
ENSG00000134259	1	115828539	115880857	228	49	255880	-0.38614	0.6503	NGF
ENSG00000173218	1	116184574	116240845	238	48	255880	0.23761	0.40609	VANGL1
ENSG00000118729	1	116242628	116311402	386	30	255880	1.0801	0.14005	CASQ2
ENSG00000177551	1	116378998	116386538	29	8	255880	-1.559	0.94051	NHLH2
ENSG00000163393	1	116519119	116612675	308	38	255880	-0.36673	0.64309	SLC22A15
ENSG00000173212	1	116654376	116677861	94	23	255880	-0.41142	0.65962	MAB21L3
ENSG00000163399	1	116915290	116952883	112	17	255880	0.4283	0.33422	ATP1A1
ENSG00000269279	1	116915890	116926718	40	12	255880	0.48495	0.31386	AL136376.1
ENSG00000116815	1	117057157	117113661	109	30	255880	-0.88053	0.81071	CD58
ENSG00000143061	1	117117031	117210375	190	53	255880	-1.2797	0.89967	IGSF3
ENSG00000203864	1	117236734	117249225	28	17	255880	0.65612	0.25587	C1orf137
ENSG00000116824	1	117297007	117311850	59	20	255880	-0.74548	0.77201	CD2
ENSG00000134247	1	117452679	117532980	313	41	255880	-0.419	0.66239	PTGFRN
ENSG00000134256	1	117544382	117579167	139	39	255880	0.70765	0.23958	CD101
ENSG00000116830	1	117602925	117650075	158	43	255880	2.9035	0.0018449	TTF2
ENSG00000134253	1	117653682	117665209	56	16	255880	2.2219	0.013146	TRIM45
ENSG00000134258	1	117686209	117753556	257	46	255880	1.243	0.10692	VTCN1
ENSG00000198162	1	117910071	118071494	569	32	255880	0.95345	0.17018	MAN1A2
ENSG00000183508	1	118148556	118170994	77	12	255880	0.15829	0.43711	FAM46C
ENSG00000196505	1	118406107	118472253	228	22	255880	-1.599	0.94509	GDAP2
ENSG00000065183	1	118472343	118509165	122	19	255880	-1.2581	0.89582	WDR3
ENSG00000155761	1	118496484	118727846	629	45	255880	0.53703	0.29562	SPAG17
ENSG00000092607	1	119425669	119532179	367	40	255880	1.2562	0.10452	TBX15
ENSG00000116874	1	119573839	119683294	358	35	255880	0.13558	0.44607	WARS2
ENSG00000116882	1	119911402	119936753	76	17	255880	0.85248	0.19697	HAO2
ENSG00000203859	1	119957554	119965658	37	11	255880	0.40471	0.34285	HSD3B2
ENSG00000203857	1	120049821	120057681	16	7	255880	-0.98013	0.83649	HSD3B1
ENSG00000143067	1	120162045	120190396	97	23	255880	0.048274	0.48075	ZNF697
ENSG00000092621	1	120202421	120286838	274	41	255880	-0.28997	0.61408	PHGDH
ENSG00000134240	1	120290619	120311528	69	18	255880	2.3646	0.0090241	HMGCS2
ENSG00000134193	1	120336641	120354283	88	23	255880	-0.46298	0.67831	REG4
ENSG00000134249	1	120436156	120439118	7	3	255880	-0.11654	0.54639	ADAM30
ENSG00000134250	1	120454176	120612240	201	30	255880	0.36327	0.3582	NOTCH2
ENSG00000178104	1	144836157	145076186	42	21	255880	-0.71151	0.76162	PDE4DIP
ENSG00000213240	1	145209119	145291972	1	1	255880	0.75788	0.22426	NOTCH2NL
ENSG00000255168	1	145209145	145319796	1	1	255880	0.75788	0.22426	RP11-458D21.5
ENSG00000152022	1	145477085	145501669	1	1	255880	-0.65261	0.743	LIX1L
ENSG00000121848	1	145611036	145696218	1	1	255880	-0.041584	0.51658	RNF115
ENSG00000186275	1	146373546	146467744	15	9	255880	-0.16746	0.5665	NBPF12
ENSG00000131791	1	146626685	146644129	79	18	255880	-1.7414	0.95919	PRKAB2
ENSG00000131781	1	146646930	146714700	429	30	255880	-1.1182	0.86826	FMO5
ENSG00000131778	1	146714291	146767443	287	29	255880	-1.8153	0.96526	CHD1L
ENSG00000116128	1	147013182	147098017	310	60	255880	0.34771	0.36403	BCL9
ENSG00000162836	1	147101453	147142618	159	28	255880	0.53855	0.2951	ACP6
ENSG00000143140	1	147228332	147245484	84	18	255880	0.52891	0.29843	GJA5
ENSG00000121634	1	147374946	147381393	36	11	255880	-0.53863	0.70493	GJA8
ENSG00000188092	1	147400506	147465753	21	6	255880	0.70075	0.24173	GPR89B
ENSG00000203832	1	148250249	148347506	4	2	255880	0.21322	0.41558	NBPF20
ENSG00000150337	1	149754227	149764074	1	1	255880	0.12931	0.44855	FCGR1A
ENSG00000203814	1	149754245	149783928	25	7	255880	0.40159	0.34399	HIST2H2BF
ENSG00000184678	1	149856010	149858232	4	2	255880	-1.0719	0.85812	HIST2H2BE
ENSG00000184260	1	149858525	149858961	1	1	255880	1.2039	0.11431	HIST2H2AC
ENSG00000178096	1	149859440	149872351	33	5	255880	-0.27742	0.60927	BOLA1
ENSG00000159164	1	149874870	149889434	35	13	255880	-0.10605	0.54223	SV2A
ENSG00000143368	1	149895209	149900236	16	4	255880	-1.0441	0.85179	SF3B4
ENSG00000014914	1	149900543	149908791	23	6	255880	-1.1266	0.87004	MTMR11
ENSG00000163113	1	149909705	149982625	141	35	255880	-1.0324	0.84907	OTUD7B
ENSG00000136631	1	150039369	150117505	149	14	255880	-0.75621	0.77524	VPS45
ENSG00000023902	1	150121373	150136916	49	15	255880	-0.99962	0.84125	PLEKHO1
ENSG00000143401	1	150190717	150208504	34	10	255880	-0.26785	0.60559	ANP32E
ENSG00000118298	1	150229554	150237478	10	6	255880	-0.65021	0.74222	CA14
ENSG00000117362	1	150237804	150241980	2	1	255880	-0.27242	0.60735	APH1A
ENSG00000118292	1	150240600	150253327	22	9	255880	-0.45297	0.67471	C1orf54
ENSG00000159208	1	150254953	150259505	13	7	255880	0.43927	0.33023	C1orf51
ENSG00000187145	1	150266289	150281414	67	12	255880	-0.6249	0.73398	MRPS21
ENSG00000117360	1	150293925	150325671	105	18	255880	-1.0457	0.85216	PRPF3
ENSG00000163125	1	150335567	150449042	415	22	255880	-1.0957	0.8634	RPRD2
ENSG00000143374	1	150459887	150480078	74	13	255880	-1.5959	0.94475	TARS2
ENSG00000143369	1	150480538	150486265	20	8	255880	-0.82384	0.79499	ECM1
ENSG00000143382	1	150521884	150533413	37	16	255880	-1.0143	0.84478	ADAMTSL4
ENSG00000225996	1	150521897	150524367	2	1	255880	0.046461	0.48147	AL356356.1
ENSG00000143384	1	150547032	150552066	11	7	255880	-0.49269	0.68889	MCL1
ENSG00000143420	1	150573327	150602088	78	23	255880	-0.17712	0.57029	ENSA
ENSG00000143457	1	150618701	150669630	167	17	255880	0.093634	0.4627	GOLPH3L
ENSG00000143452	1	150670536	150693364	86	10	255880	-0.098094	0.53907	HORMAD1
ENSG00000163131	1	150702672	150738433	84	15	255880	-0.15435	0.56133	CTSS
ENSG00000143387	1	150768684	150780799	18	9	255880	-0.45757	0.67637	CTSK
ENSG00000143437	1	150782181	150849244	144	27	255880	0.11719	0.45335	ARNT
ENSG00000143379	1	150898739	150937213	103	27	255880	0.10413	0.45853	SETDB1
ENSG00000143418	1	150933059	150947479	47	13	255880	0.44185	0.3293	CERS2
ENSG00000143412	1	150954493	150968110	46	16	255880	0.12022	0.45216	ANXA9
ENSG00000143409	1	150969025	150980851	35	14	255880	-0.23642	0.59344	FAM63A
ENSG00000143363	1	150980896	151008189	125	30	255880	-0.442	0.67075	PRUNE
ENSG00000163141	1	151009046	151020076	48	18	255880	-2.2135	0.98657	BNIPL
ENSG00000143443	1	151020216	151024462	6	2	255880	-1.5825	0.94323	C1orf56
ENSG00000197622	1	151023447	151042801	58	20	255880	-1.263	0.8967	CDC42SE1
ENSG00000213190	1	151030234	151040970	31	10	255880	-1.3302	0.90827	MLLT11
ENSG00000143458	1	151043054	151098018	179	32	255880	-0.98051	0.83658	GABPB2
ENSG00000143434	1	151104161	151119104	66	18	255880	-1.0852	0.86107	SEMA6C
ENSG00000163154	1	151129105	151132225	7	4	255880	0.31049	0.37809	TNFAIP8L2
ENSG00000163156	1	151129140	151142773	34	8	255880	0.16635	0.43394	SCNM1
ENSG00000163155	1	151132224	151138424	15	4	255880	0.20726	0.4179	LYSMD1
ENSG00000163157	1	151142462	151148760	17	9	255880	0.088051	0.46492	TMOD4
ENSG00000163159	1	151142463	151167797	58	21	255880	-0.16333	0.56487	VPS72
ENSG00000143398	1	151170425	151222012	163	27	255880	-0.35215	0.63764	PIP5K1A
ENSG00000159352	1	151227179	151239955	27	8	255880	-0.56658	0.7145	PSMD4
ENSG00000232671	1	151252500	151254405	5	3	255880	-0.63432	0.73706	RP11-126K1.2
ENSG00000143373	1	151254094	151264656	18	7	255880	-2.9775	0.99855	ZNF687
ENSG00000143393	1	151264273	151300191	91	25	255880	-1.8496	0.96781	PI4KB
ENSG00000143390	1	151313116	151319833	11	6	255880	-0.72184	0.7648	RFX5
ENSG00000143416	1	151336778	151345209	27	17	255880	1.5553	0.059937	SELENBP1
ENSG00000159377	1	151372010	151374420	4	2	255880	2.8242	0.00237	PSMB4
ENSG00000143442	1	151375200	151431941	128	19	255880	2.7917	0.0026216	POGZ
ENSG00000143375	1	151482986	151511168	64	23	255880	0.11085	0.45587	CGN
ENSG00000143367	1	151512781	151556059	130	28	255880	-1.8457	0.96754	TUFT1
ENSG00000143376	1	151584541	151671567	174	35	255880	-1.6693	0.95247	SNX27
ENSG00000159409	1	151674880	151689290	35	10	255880	0.12781	0.44915	CELF3
ENSG00000240510	1	151682909	151702070	47	15	255880	0.17066	0.43224	AL589765.1
ENSG00000178796	1	151682909	151702281	47	15	255880	0.17066	0.43224	RIIAD1
ENSG00000143436	1	151732119	151736040	14	5	255880	0.38561	0.34989	MRPL9
ENSG00000143450	1	151735445	151743808	26	8	255880	-0.053192	0.52121	OAZ3
ENSG00000182134	1	151742583	151763892	78	10	255880	0.075576	0.46988	TDRKH
ENSG00000213171	1	151772740	151778630	12	5	255880	0.24514	0.40317	LINGO4
ENSG00000143365	1	151778547	151804348	93	28	255880	-0.81402	0.79218	RORC
ENSG00000225556	1	151810295	151813033	9	4	255880	0.72266	0.23494	C2CD4D
ENSG00000196407	1	151819739	151826173	22	7	255880	-0.68867	0.75448	THEM5
ENSG00000159445	1	151846060	151882284	101	15	255880	-1.0441	0.85178	THEM4
ENSG00000197747	1	151955391	151966866	25	9	255880	-1.4785	0.93036	S100A10
ENSG00000163191	1	152004982	152020383	31	8	255880	0.096698	0.46148	S100A11
ENSG00000182898	1	152056620	152061540	6	4	255880	-0.21501	0.58512	TCHHL1
ENSG00000159450	1	152078793	152086556	14	8	255880	0.37125	0.35523	TCHH
ENSG00000215853	1	152126071	152131704	8	5	255880	0.85515	0.19623	RPTN
ENSG00000197915	1	152184558	152196669	56	12	255880	1.7372	0.041177	HRNR
ENSG00000143631	1	152274651	152297679	108	19	255880	1.7541	0.039707	FLG
ENSG00000143520	1	152321211	152332482	28	9	255880	0.27058	0.39336	FLG2
ENSG00000143536	1	152381719	152386739	10	4	255880	0.72208	0.23512	CRNN
ENSG00000186207	1	152483320	152484653	5	2	255880	-0.31541	0.62378	LCE5A
ENSG00000169509	1	152486978	152488486	7	3	255880	-0.64255	0.73974	CRCT1
ENSG00000185966	1	152538130	152539248	3	2	255880	7.6348e-05	0.49997	LCE3E
ENSG00000163202	1	152551857	152552980	5	3	255880	0.083817	0.4666	LCE3D
ENSG00000187223	1	152635872	152637135	5	3	255880	-2.394	0.99167	LCE2D
ENSG00000187180	1	152647771	152649050	4	2	255880	0.43393	0.33217	LCE2C
ENSG00000159455	1	152647771	152659877	59	14	255880	-0.46705	0.67977	LCE2B
ENSG00000187173	1	152670840	152671918	5	3	255880	0.34156	0.36634	LCE2A
ENSG00000187170	1	152680636	152681967	4	2	255880	2.1279	0.016671	LCE4A
ENSG00000198854	1	152691998	152692905	7	2	255880	-0.71543	0.76283	C1orf68
ENSG00000203786	1	152730506	152734529	10	3	255880	-1.0107	0.84393	KPRP
ENSG00000240386	1	152748848	152749445	2	1	255880	-0.16074	0.56385	LCE1F
ENSG00000186226	1	152758690	152760902	9	3	255880	-1.6441	0.94992	LCE1E
ENSG00000172155	1	152769227	152770657	2	1	255880	1.4168	0.078273	LCE1D
ENSG00000197084	1	152777311	152779107	17	5	255880	-1.2298	0.89062	LCE1C
ENSG00000196734	1	152784447	152785585	2	1	255880	-1.1591	0.87679	LCE1B
ENSG00000186844	1	152799949	152800573	3	2	255880	0.060151	0.47602	LCE1A
ENSG00000235942	1	152815344	152816459	2	1	255880	-0.22994	0.59093	LCE6A
ENSG00000163206	1	152850793	152857523	22	5	255880	1.8227	0.034176	SMCP
ENSG00000163207	1	152881021	152884362	19	3	255880	0.86541	0.19341	IVL
ENSG00000184148	1	152943142	152945050	5	2	255880	0.92823	0.17664	SPRR4
ENSG00000169474	1	152956557	152958289	8	2	255880	-0.010777	0.5043	SPRR1A
ENSG00000163209	1	152974223	152976332	22	3	255880	-0.024548	0.50979	SPRR3
ENSG00000169469	1	153003678	153005376	18	1	255880	0.24799	0.40207	SPRR1B
ENSG00000163216	1	153012201	153014407	13	4	255880	-0.04914	0.5196	SPRR2D
ENSG00000241794	1	153028589	153030013	1	1	255880	-2.2866	0.98889	SPRR2A
ENSG00000196805	1	153042700	153113927	317	35	255880	-0.80351	0.78916	SPRR2B
ENSG00000203785	1	153065611	153078660	56	15	255880	-0.011993	0.50478	SPRR2E
ENSG00000244094	1	153084590	153085991	5	2	255880	-0.26598	0.60487	SPRR2F
ENSG00000159516	1	153122058	153123345	5	1	255880	1.061	0.14434	SPRR2G
ENSG00000203784	1	153175919	153177596	4	2	255880	0.043379	0.4827	LELP1
ENSG00000203783	1	153190060	153191793	7	2	255880	-1.0085	0.84339	PRR9
ENSG00000203782	1	153232176	153234598	7	5	255880	-0.97491	0.8352	LOR
ENSG00000159527	1	153270338	153283194	62	16	255880	1.4557	0.07274	PGLYRP3
ENSG00000163218	1	153302596	153321316	100	12	255880	0.42876	0.33405	PGLYRP4
ENSG00000163220	1	153330330	153333503	7	5	255880	0.43298	0.33251	S100A9
ENSG00000163221	1	153346184	153348125	4	2	255880	-0.0014575	0.50058	S100A12
ENSG00000143546	1	153362508	153363664	4	2	255880	0.043392	0.48269	S100A8
ENSG00000184330	1	153389000	153395701	24	5	255880	-1.5373	0.93789	S100A7A
ENSG00000197364	1	153409534	153412425	15	7	255880	-0.99284	0.83961	S100A7L2
ENSG00000143556	1	153430220	153433177	12	6	255880	-1.2843	0.90047	S100A7
ENSG00000197956	1	153507075	153508720	5	3	255880	-0.56332	0.71339	S100A6
ENSG00000196420	1	153509623	153514241	13	6	255880	-1.0592	0.85524	S100A5
ENSG00000196154	1	153516089	153522612	33	4	255880	0.075237	0.47001	S100A4
ENSG00000188015	1	153519805	153521848	19	2	255880	-0.030556	0.51219	S100A3
ENSG00000196754	1	153533584	153540366	19	7	255880	-0.13708	0.55452	S100A2
ENSG00000188643	1	153579362	153585621	21	8	255880	0.75091	0.22635	S100A16
ENSG00000189334	1	153586731	153589462	8	2	255880	1.0225	0.15328	S100A14
ENSG00000189171	1	153591263	153606568	52	16	255880	0.52537	0.29966	S100A13
ENSG00000160678	1	153600402	153604513	12	5	255880	0.86628	0.19317	S100A1
ENSG00000160679	1	153606525	153618782	35	7	255880	0.64607	0.25912	CHTOP
ENSG00000143553	1	153631130	153634306	8	4	255880	0.83306	0.2024	SNAPIN
ENSG00000143621	1	153634512	153643524	18	6	255880	1.0244	0.15282	ILF2
ENSG00000169418	1	153651113	153666468	23	9	255880	0.57555	0.28246	NPR1
ENSG00000143624	1	153700543	153746555	104	26	255880	0.22399	0.41138	INTS3
ENSG00000143554	1	153746830	153752633	15	10	255880	-0.59581	0.72435	SLC27A3
ENSG00000143614	1	153777201	153895451	277	30	255880	-0.35011	0.63687	GATAD2B
ENSG00000198837	1	153901977	153919172	28	8	255880	0.24365	0.40375	DENND4B
ENSG00000160741	1	153920145	153931101	19	8	255880	0.53521	0.29625	CRTC2
ENSG00000143570	1	153931575	153940188	23	12	255880	-0.95194	0.82944	SLC39A1
ENSG00000143578	1	153940010	153946839	20	8	255880	-0.078393	0.53124	CREB3L4
ENSG00000143543	1	153946745	153950164	2	1	255880	-0.13787	0.55483	JTB
ENSG00000143545	1	153954127	153958834	6	4	255880	1.3083	0.095391	RAB13
ENSG00000177954	1	153963235	153964626	6	4	255880	0.042611	0.48301	RPS27
ENSG00000143552	1	153965161	154127592	338	35	255880	0.39591	0.34609	NUP210L
ENSG00000143549	1	154127784	154167124	85	23	255880	1.069	0.14254	TPM3
ENSG00000163263	1	154171848	154178809	13	9	255880	0.69256	0.24429	C1orf189
ENSG00000143612	1	154179182	154193104	31	13	255880	1.3477	0.088883	C1orf43
ENSG00000143569	1	154192655	154243986	113	24	255880	1.7408	0.040857	UBAP2L
ENSG00000143575	1	154244987	154248351	7	5	255880	1.5132	0.065118	HAX1
ENSG00000143595	1	154293566	154297801	17	7	255880	0.26727	0.39463	AQP10
ENSG00000143515	1	154298029	154323783	77	17	255880	-0.97134	0.83431	ATP8B2
ENSG00000160712	1	154377669	154441926	236	37	255880	-1.3006	0.9033	IL6R
ENSG00000169291	1	154442248	154474589	65	20	255880	-1.57	0.94179	SHE
ENSG00000163239	1	154474695	154520623	192	18	255880	-1.2539	0.89505	TDRD10
ENSG00000160714	1	154521053	154531504	29	11	255880	-1.8725	0.96943	UBE2Q1
ENSG00000160716	1	154540257	154552502	38	20	255880	-0.29488	0.61596	CHRNB2
ENSG00000160710	1	154554538	154600475	117	18	255880	-0.75211	0.77401	ADAR
ENSG00000268141	1	154585067	154585190	1	1	255880	-0.88062	0.81074	AL606500.1
ENSG00000143603	1	154669931	154842756	675	122	255880	0.94133	0.17327	KCNN3
ENSG00000163344	1	154897210	154909467	34	13	255880	0.45821	0.3234	PMVK
ENSG00000163346	1	154916552	154928599	30	20	255880	0.062349	0.47514	PBXIP1
ENSG00000163348	1	154929502	154936329	9	6	255880	1.8656	0.031047	PYGO2
ENSG00000160691	1	154934774	154946871	23	9	255880	0.51316	0.30392	SHC1
ENSG00000173207	1	154947129	154951725	5	3	255880	-1.2866	0.90089	CKS1B
ENSG00000160688	1	154955814	154965587	16	6	255880	-0.88752	0.8126	FLAD1
ENSG00000160685	1	154975127	154990998	41	20	255880	0.82409	0.20494	ZBTB7B
ENSG00000163354	1	154990996	155006257	43	17	255880	-0.2751	0.60838	DCST2
ENSG00000163357	1	155006300	155023406	49	19	255880	0.91997	0.17879	DCST1
ENSG00000143537	1	155023042	155035252	34	14	255880	2.2093	0.013576	ADAM15
ENSG00000243364	1	155036207	155042029	8	5	255880	0.54606	0.29251	EFNA4
ENSG00000251246	1	155036224	155059283	52	18	255880	1.7006	0.044507	EFNA3
ENSG00000143590	1	155036224	155060014	54	19	255880	1.8426	0.032695	EFNA3
ENSG00000169242	1	155099936	155107333	20	9	255880	4.7234	1.1598e-06	EFNA1
ENSG00000169241	1	155107820	155111329	9	6	255880	3.0652	0.0010875	SLC50A1
ENSG00000179085	1	155112367	155113071	1	1	255880	-0.64378	0.74014	DPM3
ENSG00000163463	1	155141884	155145951	14	5	255880	5.4023	3.2889e-08	KRTCAP2
ENSG00000273088	1	155141885	155159748	48	17	255880	6.1094	5e-10	RP11-201K10.3
ENSG00000163462	1	155145873	155157447	30	16	255880	5.3973	3.3825e-08	TRIM46
ENSG00000185499	1	155158300	155162707	6	4	255880	4.0972	2.0913e-05	MUC1
ENSG00000169231	1	155165379	155178842	32	14	255880	5.6717	7.0707e-09	THBS3
ENSG00000173171	1	155178490	155183615	9	5	255880	5.0569	2.1309e-07	MTX1
ENSG00000177628	1	155204243	155214490	25	8	255880	2.1272	0.016704	GBA
ENSG00000160767	1	155216996	155225274	28	6	255880	2.4515	0.0071133	FAM189B
ENSG00000116521	1	155225770	155232221	16	7	255880	2.5839	0.0048838	SCAMP3
ENSG00000176444	1	155232659	155248282	34	14	255880	2.941	0.0016357	CLK2
ENSG00000143630	1	155247374	155259639	37	9	255880	2.4225	0.0077072	HCN3
ENSG00000143627	1	155259630	155271225	20	7	255880	1.6767	0.046798	PKLR
ENSG00000160752	1	155278539	155290457	20	7	255880	2.221	0.013174	FDPS
ENSG00000160753	1	155290687	155300905	12	8	255880	0.79765	0.21254	RUSC1
ENSG00000116539	1	155305059	155532598	393	71	255880	2.7209	0.0032555	ASH1L
ENSG00000125459	1	155579979	155718153	232	58	255880	2.5225	0.0058262	MSTO1
ENSG00000163374	1	155629237	155658791	52	23	255880	2.6995	0.0034718	YY1AP1
ENSG00000132676	1	155657751	155708801	100	29	255880	2.2586	0.011956	DAP3
ENSG00000116580	1	155719508	155829191	258	28	255880	2.0259	0.021389	GON4L
ENSG00000132718	1	155829300	155854990	49	15	255880	2.8304	0.0023247	SYT11
ENSG00000143622	1	155867599	155881195	29	8	255880	1.6713	0.047326	RIT1
ENSG00000132680	1	155882834	155904191	40	11	255880	2.0488	0.020241	KIAA0907
ENSG00000173080	1	155911480	155912625	1	1	255880	1.5087	0.065688	RXFP4
ENSG00000116584	1	155916630	155976861	141	37	255880	2.1277	0.01668	ARHGEF2
ENSG00000163479	1	155978839	155990750	24	9	255880	1.6426	0.050234	SSR2
ENSG00000160803	1	156005092	156023585	40	18	255880	1.5051	0.066148	UBQLN4
ENSG00000116586	1	156024543	156028301	9	5	255880	0.3967	0.34579	LAMTOR2
ENSG00000132698	1	156030951	156040295	13	9	255880	0.27099	0.3932	RAB25
ENSG00000254726	1	156041804	156051789	21	10	255880	1.6527	0.049196	MEX3A
ENSG00000160789	1	156052364	156109880	185	24	255880	-0.368	0.64356	LMNA
ENSG00000196189	1	156117157	156147543	71	21	255880	0.90864	0.18177	SEMA4A
ENSG00000160785	1	156163880	156182587	46	11	255880	0.97001	0.16602	SLC25A44
ENSG00000260238	1	156182773	156213123	107	21	255880	1.0989	0.13591	PMF1-BGLAP
ENSG00000160783	1	156182784	156212874	107	21	255880	1.0989	0.13591	PMF1
ENSG00000242252	1	156211753	156213112	3	2	255880	-0.7255	0.76593	BGLAP
ENSG00000160781	1	156213206	156217881	14	8	255880	0.37757	0.35288	PAQR6
ENSG00000198952	1	156219015	156252620	107	16	255880	-0.2083	0.5825	SMG5
ENSG00000163472	1	156252726	156262976	28	10	255880	1.0566	0.14536	TMEM79
ENSG00000198715	1	156259880	156265463	14	6	255880	-0.07809	0.53112	C1orf85
ENSG00000189030	1	156268415	156269428	3	2	255880	-0.43039	0.66654	VHLL
ENSG00000163468	1	156278759	156337664	154	22	255880	-0.45978	0.67716	CCT3
ENSG00000163467	1	156307105	156316786	21	8	255880	-1.0286	0.84817	TSACC
ENSG00000132677	1	156339003	156355011	65	16	255880	0.36429	0.35782	RHBG
ENSG00000125462	1	156374042	156400493	54	24	255880	0.58184	0.28034	C1orf61
ENSG00000116604	1	156433519	156470620	114	25	255880	0.81197	0.2084	MEF2D
ENSG00000183856	1	156495197	156542396	154	28	255880	-0.66344	0.74647	IQGAP3
ENSG00000187862	1	156549519	156556562	28	7	255880	-1.5194	0.93567	TTC24
ENSG00000163382	1	156561554	156564091	13	1	255880	0.051262	0.47956	APOA1BP
ENSG00000160818	1	156564279	156571288	48	7	255880	-0.79162	0.78571	GPATCH4
ENSG00000132702	1	156589086	156595517	11	4	255880	-0.10336	0.54116	HAPLN2
ENSG00000132692	1	156611182	156629324	57	22	255880	1.0916	0.13751	BCAN
ENSG00000132688	1	156638555	156647189	30	8	255880	-1.3039	0.90387	NES
ENSG00000143320	1	156669398	156675608	21	10	255880	0.78424	0.21645	CRABP2
ENSG00000143319	1	156691683	156698591	21	12	255880	0.6001	0.27422	ISG20L2
ENSG00000143303	1	156698234	156706752	16	7	255880	-0.15225	0.5605	RRNAD1
ENSG00000143314	1	156707095	156711382	10	7	255880	1.9445	0.02592	MRPL24
ENSG00000143321	1	156711899	156736717	73	24	255880	0.1637	0.43498	HDGF
ENSG00000143294	1	156720402	156770607	172	32	255880	0.16555	0.43425	PRCC
ENSG00000027869	1	156776035	156786654	34	13	255880	-0.74192	0.77093	SH2D2A
ENSG00000198400	1	156785432	156851642	232	56	255880	0.80051	0.21171	NTRK1
ENSG00000027644	1	156809855	156828810	37	20	255880	-0.59953	0.72559	INSRR
ENSG00000187800	1	156863490	156886226	104	19	255880	1.113	0.13285	PEAR1
ENSG00000160838	1	156890442	156902886	45	10	255880	0.68606	0.24634	LRRC71
ENSG00000132694	1	156904632	157015162	333	30	255880	0.58105	0.2806	ARHGEF11
ENSG00000253831	1	157061836	157069600	49	17	255880	1.5619	0.059152	ETV3L
ENSG00000117036	1	157090983	157108266	26	15	255880	-0.2178	0.58621	ETV3
ENSG00000143297	1	157483167	157522310	197	22	255880	-0.37956	0.64787	FCRL5
ENSG00000163518	1	157543539	157567870	93	17	255880	-0.28048	0.61044	FCRL4
ENSG00000160856	1	157644111	157670647	73	20	255880	-0.34143	0.63361	FCRL3
ENSG00000132704	1	157715523	157746922	94	25	255880	-0.049505	0.51974	FCRL2
ENSG00000163534	1	157764193	157789895	86	13	255880	-0.61065	0.72928	FCRL1
ENSG00000073754	1	157800704	157868046	280	27	255880	-0.52661	0.70077	CD5L
ENSG00000183853	1	157963063	158070052	474	89	255880	0.15103	0.43997	KIRREL
ENSG00000158473	1	158149737	158154686	14	5	255880	-0.24955	0.59853	CD1D
ENSG00000158477	1	158223927	158228059	23	10	255880	-0.90246	0.81659	CD1A
ENSG00000158481	1	158259576	158263420	10	7	255880	0.82959	0.20338	CD1C
ENSG00000158485	1	158297741	158301321	16	10	255880	-0.10401	0.54142	CD1B
ENSG00000158488	1	158323254	158327343	8	5	255880	-0.38455	0.64971	CD1E
ENSG00000186306	1	158368312	158369256	9	4	255880	-0.71829	0.76371	OR10T2
ENSG00000180708	1	158389718	158390656	4	2	255880	-0.9425	0.82703	OR10K2
ENSG00000173285	1	158435272	158436344	4	2	255880	0.25068	0.40103	OR10K1
ENSG00000198965	1	158449668	158450675	7	4	255880	0.29493	0.38402	OR10R2
ENSG00000197532	1	158516918	158517895	6	3	255880	-0.37617	0.6466	OR6Y1
ENSG00000186440	1	158532441	158533394	9	5	255880	-2.3993	0.99179	OR6P1
ENSG00000186400	1	158548709	158549689	10	4	255880	-0.74611	0.7722	OR10X1
ENSG00000198967	1	158576229	158577170	5	3	255880	1.1112	0.13325	OR10Z1
ENSG00000163554	1	158580496	158656488	260	38	255880	0.024319	0.4903	SPTA1
ENSG00000196171	1	158669369	158670486	2	1	255880	0.17068	0.43224	OR6K2
ENSG00000203757	1	158686958	158687953	4	2	255880	-0.35903	0.64021	OR6K3
ENSG00000180433	1	158724510	158725681	6	4	255880	-0.47081	0.68111	OR6K6
ENSG00000197403	1	158735466	158736492	8	3	255880	-0.49454	0.68954	OR6N1
ENSG00000188340	1	158746472	158747425	3	1	255880	-1.3626	0.9135	OR6N2
ENSG00000163563	1	158801107	158819296	60	17	255880	0.42952	0.33377	MNDA
ENSG00000163564	1	158900586	158946844	161	34	255880	-2.6052	0.99541	PYHIN1
ENSG00000163565	1	158969758	159024945	278	22	255880	-0.61974	0.73228	IFI16
ENSG00000163568	1	159032274	159116886	284	50	255880	0.0007401	0.4997	AIM2
ENSG00000162706	1	159141399	159173103	117	38	255880	1.4218	0.077543	CADM3
ENSG00000213088	1	159173097	159176290	21	10	255880	-2.0099	0.97778	DARC
ENSG00000179639	1	159259504	159278014	71	18	255880	-0.51574	0.69698	FCER1A
ENSG00000196266	1	159283460	159284449	3	1	255880	-0.14417	0.55732	OR10J3
ENSG00000196184	1	159409512	159410600	7	4	255880	0.067928	0.47292	OR10J1
ENSG00000184155	1	159504793	159505842	4	2	255880	0.75017	0.22658	OR10J5
ENSG00000132703	1	159557615	159558655	4	2	255880	0.36256	0.35847	APCS
ENSG00000132693	1	159682079	159684379	6	3	255880	0.94431	0.17251	CRP
ENSG00000158716	1	159750722	159752333	8	4	255880	0.32598	0.37222	DUSP23
ENSG00000181036	1	159770301	159786041	84	18	255880	0.94725	0.17176	FCRL6
ENSG00000158714	1	159796540	159807039	50	19	255880	-0.69079	0.75515	SLAMF8
ENSG00000188004	1	159804264	159825137	84	28	255880	0.59185	0.27698	C1orf204
ENSG00000243284	1	159824106	159832447	42	14	255880	0.95011	0.17103	VSIG8
ENSG00000256029	1	159827690	159842843	84	16	255880	-0.39275	0.65275	RP11-190A12.7
ENSG00000213085	1	159842154	159869953	124	28	255880	-0.060847	0.52426	CCDC19
ENSG00000158710	1	159887897	159895522	29	13	255880	-1.2294	0.89054	TAGLN2
ENSG00000085552	1	159896829	159915386	81	22	255880	0.15593	0.43804	IGSF9
ENSG00000162723	1	159921282	159924044	12	4	255880	-0.6043	0.72718	SLAMF9
ENSG00000143315	1	159997462	160001783	8	5	255880	0.59205	0.27691	PIGM
ENSG00000177807	1	160007257	160040038	95	29	255880	-0.28473	0.61207	KCNJ10
ENSG00000162728	1	160051360	160060353	34	13	255880	-0.79154	0.78569	KCNJ9
ENSG00000162729	1	160061130	160068733	22	8	255880	-0.32194	0.62625	IGSF8
ENSG00000018625	1	160085549	160113381	127	33	255880	-0.60269	0.72664	ATP1A2
ENSG00000132681	1	160121360	160156767	195	51	255880	-1.0977	0.86383	ATP1A4
ENSG00000143318	1	160160285	160171676	31	13	255880	0.285	0.38782	CASQ1
ENSG00000162734	1	160175127	160185166	17	11	255880	-0.72158	0.76472	PEA15
ENSG00000132716	1	160185505	160254920	154	30	255880	-0.11804	0.54698	DCAF8
ENSG00000258465	1	160187254	160254920	150	29	255880	-0.16263	0.5646	DCAF8
ENSG00000162735	1	160246602	160256138	27	16	255880	-0.39095	0.65208	PEX19
ENSG00000122218	1	160259063	160313190	135	34	255880	-0.3465	0.63551	COPA
ENSG00000162736	1	160313062	160328742	62	21	255880	-0.16061	0.5638	NCSTN
ENSG00000171786	1	160336857	160342638	18	7	255880	0.062556	0.47506	NHLH1
ENSG00000162738	1	160370376	160398468	86	22	255880	-0.079167	0.53155	VANGL2
ENSG00000162739	1	160454820	160493052	173	34	255880	0.89881	0.18438	SLAMF6
ENSG00000066294	1	160510885	160549306	178	31	255880	0.70642	0.23996	CD84
ENSG00000117090	1	160577890	160617085	174	42	255880	0.76286	0.22277	SLAMF1
ENSG00000117091	1	160648536	160681641	180	34	255880	1.4629	0.071749	CD48
ENSG00000026751	1	160709037	160724611	59	14	255880	0.052095	0.47923	SLAMF7
ENSG00000122224	1	160765864	160798051	110	15	255880	0.69569	0.24331	LY9
ENSG00000122223	1	160799950	160832692	145	20	255880	-0.74346	0.7714	CD244
ENSG00000179914	1	160846329	160854960	46	6	255880	1.4998	0.066831	ITLN1
ENSG00000158764	1	160914815	160924589	43	15	255880	1.5311	0.062878	ITLN2
ENSG00000158769	1	160965001	160991138	94	15	255880	-0.43203	0.66714	F11R
ENSG00000270149	1	160967747	161008752	144	29	255880	-0.050888	0.52029	RP11-544M22.13
ENSG00000215845	1	161007421	161008780	3	2	255880	0.17559	0.43031	TSTD1
ENSG00000158773	1	161009041	161015767	28	10	255880	-0.59333	0.72352	USF1
ENSG00000186517	1	161016736	161039760	71	27	255880	-0.14392	0.55722	ARHGAP30
ENSG00000268154	1	161035655	161035943	1	1	255880	0.73029	0.23261	AL591806.1
ENSG00000143217	1	161040785	161059389	68	27	255880	0.6452	0.2594	PVRL4
ENSG00000162755	1	161068151	161070136	7	4	255880	0.40538	0.3426	KLHDC9
ENSG00000143256	1	161070346	161087901	50	16	255880	-0.33745	0.63211	PFDN2
ENSG00000158793	1	161087876	161095235	12	6	255880	0.26223	0.39657	NIT1
ENSG00000158796	1	161090764	161102478	17	8	255880	0.13442	0.44653	DEDD
ENSG00000143222	1	161122566	161128646	18	9	255880	1.0036	0.15778	UFC1
ENSG00000143258	1	161129240	161135513	13	8	255880	0.28103	0.38935	USP21
ENSG00000143224	1	161136200	161147803	36	17	255880	1.2826	0.099821	PPOX
ENSG00000158850	1	161141100	161147287	16	9	255880	0.89499	0.1854	B4GALT3
ENSG00000158859	1	161154098	161168846	39	18	255880	1.323	0.09291	ADAMTS4
ENSG00000158864	1	161166894	161184185	55	25	255880	1.576	0.057513	NDUFS2
ENSG00000158869	1	161185024	161190489	20	8	255880	1.3689	0.085513	FCER1G
ENSG00000268387	1	161190160	161192296	8	4	255880	0.54787	0.29189	AL590714.1
ENSG00000158874	1	161192082	161193421	7	5	255880	-0.23572	0.59318	APOA2
ENSG00000158882	1	161195793	161200408	8	5	255880	0.68966	0.2452	TOMM40L
ENSG00000143257	1	161199456	161208092	37	14	255880	1.3053	0.0959	NR1I3
ENSG00000248485	1	161228517	161255240	121	23	255880	0.21408	0.41524	PCP4L1
ENSG00000158887	1	161274525	161279762	17	7	255880	0.86937	0.19232	MPZ
ENSG00000143252	1	161284047	161332984	261	10	255880	0.085226	0.46604	SDHC
ENSG00000188931	1	161334521	161337664	22	3	255880	-0.1276	0.55077	C1orf192
ENSG00000143226	1	161475220	161493803	70	19	255880	-0.092099	0.53669	FCGR2A
ENSG00000173110	1	161494036	161496681	13	7	255880	0.69256	0.24429	HSPA6
ENSG00000203747	1	161511549	161600917	244	40	255880	0.42069	0.33699	FCGR3A
ENSG00000072694	1	161551101	161648444	257	26	255880	0.24299	0.40401	FCGR2B
ENSG00000162747	1	161592986	161601753	38	7	255880	0.095017	0.46215	FCGR3B
ENSG00000132185	1	161676762	161684142	40	11	255880	0.27196	0.39283	FCRLA
ENSG00000162746	1	161691353	161697933	46	15	255880	1.1294	0.12937	FCRLB
ENSG00000081721	1	161719548	161727028	36	9	255880	1.5651	0.058785	DUSP12
ENSG00000118217	1	161736084	161933860	740	30	255880	-0.012418	0.50495	ATF6
ENSG00000162745	1	161952982	161993644	193	45	255880	0.69319	0.2441	OLFML2B
ENSG00000198929	1	162039564	162353321	1489	98	255880	1.4097	0.07931	NOS1AP
ENSG00000254706	1	162335197	162351905	86	32	255880	0.95429	0.16997	RP11-565P22.6
ENSG00000239887	1	162336698	162356600	102	34	255880	0.3437	0.36554	C1orf226
ENSG00000171722	1	162342993	162346660	29	12	255880	1.1302	0.1292	C1orf111
ENSG00000198574	1	162365056	162381928	73	13	255880	0.14763	0.44132	SH2D1B
ENSG00000152332	1	162467041	162499419	95	9	255880	-0.020602	0.50822	UHMK1
ENSG00000117143	1	162531323	162569627	101	26	255880	0.72329	0.23475	UAP1
ENSG00000162733	1	162601163	162757190	576	50	255880	-0.53518	0.70374	DDR2
ENSG00000132196	1	162760492	162782607	65	23	255880	-1.0016	0.84172	HSD17B7
ENSG00000185860	1	162794248	162838605	258	36	255880	-0.42602	0.66495	C1orf110
ENSG00000117152	1	163038565	163046592	22	10	255880	-0.19187	0.57608	RGS4
ENSG00000143248	1	163080911	163291577	1019	65	255880	0.17199	0.43172	RGS5
ENSG00000143228	1	163236366	163325554	483	44	255880	0.014901	0.49406	NUF2
ENSG00000185630	1	164524821	164868533	1254	179	255880	-0.44897	0.67328	PBX1
ENSG00000162761	1	165171104	165325952	646	69	255880	-0.029838	0.5119	LMX1A
ENSG00000143171	1	165370159	165414433	224	36	255880	0.98512	0.16228	RXRG
ENSG00000162763	1	165513244	165533198	117	27	255880	0.45061	0.32613	LRRC52
ENSG00000143198	1	165600098	165631033	167	31	255880	-0.9502	0.82899	MGST3
ENSG00000143149	1	165631453	165668100	187	26	255880	0.018127	0.49277	ALDH9A1
ENSG00000143183	1	165696032	165796992	284	52	255880	0.073054	0.47088	TMCO1
ENSG00000143179	1	165796768	165880855	250	57	255880	-0.58644	0.72121	UCK2
ENSG00000188859	1	166026674	166136206	417	36	255880	-0.27051	0.60661	FAM78B
ENSG00000267884	1	166026679	166028709	6	3	255880	0.50171	0.30793	AL626787.1
ENSG00000143157	1	166808681	166825581	43	17	255880	-1.9088	0.97186	POGK
ENSG00000152382	1	166825747	166845564	80	14	255880	-1.7276	0.95797	TADA1
ENSG00000143195	1	166882443	166944719	161	36	255880	-0.24982	0.59864	ILDR2
ENSG00000143194	1	166958346	166991451	111	25	255880	1.3946	0.081573	MAEL
ENSG00000143167	1	167022073	167059868	154	33	255880	0.90962	0.18151	GPA33
ENSG00000198842	1	167063282	167098402	167	29	255880	0.87113	0.19184	DUSP27
ENSG00000143190	1	167190066	167396582	603	47	255880	-0.83912	0.7993	POU2F1
ENSG00000198821	1	167399877	167487847	421	93	255880	-1.3955	0.91857	CD247
ENSG00000143162	1	167498914	167523004	146	33	255880	0.66492	0.25305	CREG1
ENSG00000198771	1	167599330	167675486	396	79	255880	-1.7724	0.96183	RCSD1
ENSG00000197965	1	167690429	167761156	270	39	255880	-0.070389	0.52806	MPZL1
ENSG00000143199	1	167778625	167883453	517	72	255880	-0.7783	0.7818	ADCY10
ENSG00000143158	1	167885967	167906278	48	17	255880	-1.656	0.95114	MPC2
ENSG00000143164	1	167905021	168045081	405	47	255880	-0.62667	0.73456	DCAF6
ENSG00000143147	1	168053997	168106821	159	30	255880	-0.97228	0.83454	GPR161
ENSG00000143155	1	168148171	168169950	84	15	255880	0.30108	0.38168	TIPRL
ENSG00000213064	1	168195176	168222263	71	18	255880	0.59938	0.27446	SFT2D2
ENSG00000143178	1	168250278	168283664	132	33	255880	1.054	0.14594	TBX19
ENSG00000143185	1	168510003	168513235	21	9	255880	0.0052708	0.4979	XCL2
ENSG00000143184	1	168545711	168551315	27	8	255880	2.1034	0.017714	XCL1
ENSG00000143196	1	168664697	168698502	183	34	255880	-1.0711	0.85794	DPT
ENSG00000143153	1	169074935	169101960	122	28	255880	0.18625	0.42612	ATP1B1
ENSG00000143156	1	169101769	169337205	991	40	255880	-0.25732	0.60153	NME7
ENSG00000117475	1	169337208	169365778	108	20	255880	-0.010183	0.50406	BLZF1
ENSG00000117477	1	169364108	169429907	245	33	255880	-0.49531	0.68981	CCDC181
ENSG00000117479	1	169433147	169455241	53	20	255880	-0.15657	0.56221	SLC19A2
ENSG00000198734	1	169483404	169555826	407	40	255880	-0.32849	0.62873	F5
ENSG00000174175	1	169558087	169599431	186	45	255880	-0.48333	0.68557	SELP
ENSG00000000460	1	169631245	169823221	1110	42	255880	1.5645	0.058851	C1orf112
ENSG00000188404	1	169659808	169680839	112	20	255880	1.0951	0.13674	SELL
ENSG00000007908	1	169691781	169733846	327	17	255880	1.7963	0.036223	SELE
ENSG00000171806	1	169761670	169764107	9	5	255880	1.4758	0.070004	METTL18
ENSG00000000457	1	169818772	169863408	217	27	255880	1.5579	0.059625	SCYL3
ENSG00000075945	1	169890467	170054349	639	23	255880	0.46533	0.32085	KIFAP3
ENSG00000203740	1	170115142	170136931	75	19	255880	-1.0645	0.85646	METTL11B
ENSG00000120370	1	170501270	170522587	57	23	255880	-0.93813	0.82591	GORAB
ENSG00000116132	1	170631869	170708560	182	41	255880	0.10107	0.45975	PRRX1
ENSG00000117501	1	170904612	171033906	591	38	255880	-0.16148	0.56414	MROH9
ENSG00000007933	1	171060018	171086959	124	20	255880	-1.2922	0.90186	FMO3
ENSG00000117507	1	171106879	171130707	120	14	255880	-0.76716	0.77851	FMO6P
ENSG00000094963	1	171154347	171181822	162	18	255880	-0.53272	0.70289	FMO2
ENSG00000010932	1	171217638	171255117	156	37	255880	0.18457	0.42678	FMO1
ENSG00000076258	1	171283347	171311223	64	22	255880	-0.30563	0.62006	FMO4
ENSG00000117523	1	171454651	171562650	353	31	255880	0.35997	0.35943	PRRC2C
ENSG00000034971	1	171604557	171621823	73	14	255880	0.46697	0.32026	MYOC
ENSG00000117533	1	171669300	171711387	134	19	255880	0.93188	0.1757	VAMP4
ENSG00000010165	1	171750788	171783163	122	13	255880	1.287	0.099053	METTL13
ENSG00000197959	1	171810621	172387606	1907	112	255880	-1.365	0.91388	DNM3
ENSG00000135845	1	172339329	172413230	214	37	255880	-1.0849	0.86103	PIGC
ENSG00000180999	1	172389828	172437971	180	30	255880	-1.3018	0.90351	C1orf105
ENSG00000094975	1	172501489	172580971	187	40	255880	-0.91984	0.82117	SUCO
ENSG00000117560	1	172628154	172636014	16	8	255880	0.10286	0.45904	FASLG
ENSG00000120337	1	173009100	173020103	34	8	255880	-0.32613	0.62784	TNFSF18
ENSG00000117586	1	173152873	173176452	93	21	255880	0.14415	0.44269	TNFSF4
ENSG00000117592	1	173446405	173457946	24	9	255880	2.1816	0.01457	PRDX6
ENSG00000162753	1	173469603	173572233	313	22	255880	0.93667	0.17446	SLC9C2
ENSG00000183831	1	173578700	173639001	107	33	255880	2.5336	0.0056444	ANKRD45
ENSG00000076321	1	173684080	173755840	142	32	255880	1.4856	0.068699	KLHL20
ENSG00000120334	1	173768688	173793858	43	13	255880	1.2442	0.10672	CENPL
ENSG00000117593	1	173793641	173827684	57	18	255880	1.7194	0.042766	DARS2
ENSG00000185278	1	173837220	173872687	121	20	255880	2.1482	0.015851	ZBTB37
ENSG00000117601	1	173872947	173886516	35	10	255880	2.386	0.0085169	SERPINC1
ENSG00000135870	1	173900352	173991435	231	26	255880	2.9698	0.00149	RC3H1
ENSG00000152061	1	174128548	174964445	2397	39	255880	1.77	0.038366	RABGAP1L
ENSG00000203737	1	174417212	174418683	2	1	255880	0.76108	0.22331	GPR52
ENSG00000116161	1	174968300	174980851	30	14	255880	2.4026	0.0081397	CACYBP
ENSG00000120333	1	174979925	174992561	36	14	255880	1.4821	0.069162	MRPS14
ENSG00000120332	1	175036994	175117202	381	44	255880	-1.374	0.91527	TNN
ENSG00000235750	1	175126123	175162135	139	21	255880	1.7261	0.042163	KIAA0040
ENSG00000116147	1	175284330	175712906	1845	191	255880	-0.036777	0.51467	TNR
ENSG00000143207	1	175913967	176176629	894	44	255880	1.6858	0.045917	RFWD2
ENSG00000116183	1	176432307	176814735	1150	64	255880	-0.052352	0.52088	PAPPA2
ENSG00000152092	1	176826438	177134109	980	95	255880	0.57945	0.28114	ASTN1
ENSG00000198797	1	177140633	177251558	276	45	255880	0.41901	0.3376	BRINP2
ENSG00000120341	1	177893091	177953438	279	45	255880	0.31256	0.37731	SEC16B
ENSG00000075391	1	178062864	178448644	941	47	255880	-0.55346	0.71003	RASAL2
ENSG00000240021	1	178482212	178517734	132	23	255880	1.9253	0.027094	TEX35
ENSG00000213057	1	178511887	178518024	32	6	255880	1.8454	0.032488	C1orf220
ENSG00000184909	1	178511950	178517579	27	6	255880	1.8396	0.032916	C1ORF220
ENSG00000116191	1	178694300	178889238	579	46	255880	-0.5715	0.71617	RALGPS2
ENSG00000116194	1	178818840	178840187	49	19	255880	-0.73896	0.77003	ANGPTL1
ENSG00000116199	1	178994939	179045697	203	29	255880	0.5483	0.29174	FAM20B
ENSG00000186283	1	179050512	179067158	67	22	255880	0.51802	0.30222	TOR3A
ENSG00000143322	1	179068462	179198819	378	32	255880	0.2483	0.40195	ABL2
ENSG00000057252	1	179262925	179327815	313	27	255880	-0.2442	0.59646	SOAT1
ENSG00000162779	1	179334855	179523870	1226	32	255880	-0.18637	0.57392	AXDND1
ENSG00000269064	1	179443716	179457805	134	11	255880	-0.036618	0.51461	AL160286.1
ENSG00000116218	1	179519674	179545087	135	22	255880	0.90319	0.18321	NPHS2
ENSG00000162782	1	179560748	179660407	382	28	255880	0.4832	0.31448	TDRD5
ENSG00000143340	1	179712298	179785333	343	48	255880	0.38536	0.34998	FAM163A
ENSG00000169905	1	179809102	179846938	108	23	255880	0.37553	0.35363	TOR1AIP2
ENSG00000258664	1	179833916	179834311	2	1	255880	1.1178	0.13183	IFRG15
ENSG00000143337	1	179851177	179894135	162	26	255880	-0.35157	0.63742	TOR1AIP1
ENSG00000135837	1	179923873	180084015	577	36	255880	-0.06633	0.52644	CEP350
ENSG00000116260	1	180123969	180173165	314	29	255880	0.14105	0.44392	QSOX1
ENSG00000121454	1	180199421	180249380	266	58	255880	0.67665	0.24931	LHX4
ENSG00000135847	1	180244515	180472089	801	35	255880	-0.42906	0.66606	ACBD6
ENSG00000143324	1	180601140	180859387	720	52	255880	-0.17951	0.57123	XPR1
ENSG00000135835	1	180882290	180920750	142	42	255880	-0.52382	0.6998	KIAA1614
ENSG00000234237	1	180941695	180949868	20	7	255880	-0.41292	0.66017	AL162431.1
ENSG00000135823	1	180941861	180992047	137	28	255880	-1.4411	0.92523	STX6
ENSG00000153029	1	181003067	181031074	124	31	255880	-0.19373	0.57681	MR1
ENSG00000162783	1	181057638	181059977	12	8	255880	1.2366	0.10811	IER5
ENSG00000198216	1	181382238	181777219	1462	124	255880	-1.0752	0.85886	CACNA1E
ENSG00000179930	1	182023705	182030847	11	4	255880	-0.88014	0.81061	ZNF648
ENSG00000135821	1	182350839	182361341	46	13	255880	0.91585	0.17987	GLUL
ENSG00000203730	1	182367252	182369751	11	4	255880	1.3929	0.081832	TEDDM1
ENSG00000121446	1	182419256	182529734	428	29	255880	-3.0124	0.9987	RGSL1
ENSG00000135828	1	182542769	182558391	48	20	255880	-2.1411	0.98387	RNASEL
ENSG00000143333	1	182567758	182573543	16	8	255880	-1.5612	0.94077	RGS16
ENSG00000135824	1	182615239	182653711	142	25	255880	0.12592	0.4499	RGS8
ENSG00000135838	1	182758428	182799519	147	24	255880	-2.0567	0.98014	NPL
ENSG00000135829	1	182808504	182856886	159	31	255880	-2.0887	0.98163	DHX9
ENSG00000157060	1	182869000	182922660	144	29	255880	-1.0286	0.84816	SHCBP1L
ENSG00000135862	1	182992595	183114727	555	18	255880	0.53279	0.29709	LAMC1
ENSG00000058085	1	183155373	183214035	282	25	255880	0.29639	0.38347	LAMC2
ENSG00000157064	1	183217372	183387737	635	49	255880	-0.43703	0.66896	NMNAT2
ENSG00000116698	1	183441351	183567381	351	61	255880	-1.1757	0.88015	SMG7
ENSG00000116701	1	183524698	183560011	127	36	255880	-0.59276	0.72333	NCF2
ENSG00000162704	1	183592401	183604892	81	5	255880	0.039015	0.48444	ARPC5
ENSG00000143344	1	183605220	183897665	1160	83	255880	-0.75185	0.77393	RGL1
ENSG00000173627	1	183615541	183622451	40	3	255880	-0.016195	0.50646	APOBEC4
ENSG00000198756	1	183898796	184006863	483	56	255880	1.7536	0.03975	COLGALT2
ENSG00000198860	1	184020811	184043346	146	8	255880	-1.1063	0.86571	TSEN15
ENSG00000116667	1	184356192	184598154	813	51	255880	-0.14966	0.55948	C1orf21
ENSG00000116406	1	184659365	184724047	165	29	255880	1.162	0.12261	EDEM3
ENSG00000135842	1	184759858	184943682	596	53	255880	-0.3162	0.62408	FAM129A
ENSG00000121481	1	185014496	185071740	157	35	255880	-0.15279	0.56072	RNF2
ENSG00000121486	1	185087220	185126204	112	19	255880	0.45577	0.32428	TRMT1L
ENSG00000116668	1	185126212	185260897	378	31	255880	0.76877	0.22102	SWT1
ENSG00000116679	1	185265520	185286461	45	18	255880	0.30228	0.38122	IVNS1ABP
ENSG00000143341	1	185703683	186160085	1427	49	255880	-0.7401	0.77038	HMCN1
ENSG00000116690	1	186265405	186283694	43	13	255880	-1.0159	0.84516	PRG4
ENSG00000047410	1	186280784	186344825	196	31	255880	-0.68153	0.75223	TPR
ENSG00000157181	1	186344890	186390510	127	32	255880	-0.58198	0.71971	C1orf27
ENSG00000268662	1	186364123	186365908	1	1	255880	-0.44176	0.67067	AL596220.1
ENSG00000262180	1	186369704	186370587	5	3	255880	0.28098	0.38936	OCLM
ENSG00000116703	1	186412698	186430254	45	17	255880	1.0007	0.15848	PDC
ENSG00000073756	1	186640923	186649559	23	10	255880	0.10936	0.45646	PTGS2
ENSG00000116711	1	186798085	186958113	646	73	255880	-0.070621	0.52815	PLA2G4A
ENSG00000162670	1	190066792	190446759	1066	67	255880	-0.44844	0.67308	BRINP3
ENSG00000150681	1	192127587	192154945	58	18	255880	0.412	0.34017	RGS18
ENSG00000253148	1	192286122	192336415	143	25	255880	-0.5958	0.72435	RGS21
ENSG00000090104	1	192544857	192549161	19	9	255880	0.36739	0.35666	RGS1
ENSG00000127074	1	192605275	192629390	116	17	255880	1.1787	0.11926	RGS13
ENSG00000116741	1	192778169	192781403	15	7	255880	-0.014384	0.50574	RGS2
ENSG00000116750	1	192981380	193029237	105	19	255880	0.10844	0.45682	UCHL5
ENSG00000116747	1	193028552	193060907	75	22	255880	0.13227	0.44739	TROVE2
ENSG00000023572	1	193065598	193075244	30	15	255880	1.0504	0.14676	GLRX2
ENSG00000134371	1	193091147	193223031	411	34	255880	0.48316	0.31449	CDC73
ENSG00000162630	1	193148175	193155784	22	9	255880	0.27977	0.38983	B3GALT2
ENSG00000162687	1	196194909	196578355	1068	40	255880	-0.89409	0.81436	KCNT2
ENSG00000000971	1	196621008	196716634	359	28	255880	0.90904	0.18166	CFH
ENSG00000116785	1	196743925	196763203	18	12	255880	0.81718	0.20691	CFHR3
ENSG00000244414	1	196788887	196801319	8	5	255880	0.05304	0.47885	CFHR1
ENSG00000080910	1	196788898	196928356	407	40	255880	1.5703	0.058174	CFHR2
ENSG00000134365	1	196819371	196888102	267	30	255880	1.5416	0.061582	CFHR4
ENSG00000134389	1	196946667	196978804	99	28	255880	0.55728	0.28867	CFHR5
ENSG00000143278	1	197008321	197036397	79	15	255880	1.0117	0.15584	F13B
ENSG00000066279	1	197053258	197115824	140	19	255880	0.802	0.21128	ASPM
ENSG00000177888	1	197122810	197169672	115	24	255880	1.0396	0.14926	ZBTB41
ENSG00000134376	1	197170592	197447585	664	74	255880	1.6843	0.046062	CRB1
ENSG00000213047	1	197473878	197744826	553	38	255880	0.76371	0.22252	DENND1B
ENSG00000203724	1	197871777	197876497	9	6	255880	-0.22493	0.58898	C1orf53
ENSG00000143355	1	197881037	197904608	65	22	255880	0.27103	0.39318	LHX9
ENSG00000151414	1	198126093	198291550	640	40	255880	2.6739	0.0037489	NEK7
ENSG00000151418	1	198492352	198510075	57	21	255880	0.1478	0.44125	ATP6V1G3
ENSG00000081237	1	198607801	198726545	417	46	255880	-0.28555	0.61239	PTPRC
ENSG00000116833	1	199996730	200146552	709	81	255880	0.77476	0.21924	NR5A2
ENSG00000162702	1	200374068	200379184	10	7	255880	1.7082	0.043797	ZNF281
ENSG00000118193	1	200520628	200589862	288	28	255880	-0.80957	0.79091	KIF14
ENSG00000118197	1	200593024	200639097	171	29	255880	0.082239	0.46723	DDX59
ENSG00000118200	1	200708686	200829832	347	36	255880	-0.38767	0.65087	CAMSAP2
ENSG00000170128	1	200842083	200843306	7	5	255880	-0.29724	0.61686	GPR25
ENSG00000163362	1	200860176	200884863	102	30	255880	-1.4263	0.9231	C1orf106
ENSG00000116852	1	200938520	200992828	205	29	255880	-1.5287	0.93684	KIF21B
ENSG00000081248	1	201008642	201081694	350	64	255880	-0.074002	0.5295	CACNA1S
ENSG00000232237	1	201083081	201096312	54	18	255880	-0.776	0.78113	ASCL5
ENSG00000116857	1	201103900	201140702	176	36	255880	0.89228	0.18612	TMEM9
ENSG00000163395	1	201159953	201198080	195	41	255880	1.2629	0.1033	IGFN1
ENSG00000081277	1	201252580	201302121	272	24	255880	1.1174	0.1319	PKP1
ENSG00000118194	1	201328136	201346890	105	19	255880	0.5123	0.30422	TNNT2
ENSG00000159166	1	201342372	201368736	150	35	255880	1.9595	0.025028	LAD1
ENSG00000159173	1	201373625	201398994	97	35	255880	0.095115	0.46211	TNNI1
ENSG00000174307	1	201434620	201438365	19	10	255880	-0.83779	0.79893	PHLDA3
ENSG00000159176	1	201452658	201478584	138	27	255880	-1.9596	0.97498	CSRP1
ENSG00000269690	1	201592013	201592738	1	1	255880	-1.1519	0.87533	AC096677.1
ENSG00000134369	1	201592411	201796102	706	84	255880	-1.9976	0.97712	NAV1
ENSG00000198700	1	201798269	201853422	156	40	255880	-1.2494	0.89424	IPO9
ENSG00000198892	1	201857808	201861434	10	6	255880	-0.32064	0.62576	SHISA4
ENSG00000163431	1	201865580	201915715	177	41	255880	-1.543	0.93858	LMOD1
ENSG00000134375	1	201924619	201939789	49	14	255880	0.06132	0.47555	TIMM17A
ENSG00000176393	1	201951500	201975275	142	22	255880	0.37586	0.35351	RNPEP
ENSG00000163435	1	201977073	201986316	31	13	255880	-1.5369	0.93784	ELF3
ENSG00000170075	1	202091986	202102720	68	23	255880	0.077784	0.469	GPR37L1
ENSG00000143862	1	202102532	202113869	30	14	255880	1.6938	0.045156	ARL8A
ENSG00000143851	1	202116141	202130716	65	29	255880	-0.082558	0.5329	PTPN7
ENSG00000133067	1	202163029	202288909	465	63	255880	-0.18604	0.57379	LGR6
ENSG00000077152	1	202300785	202311108	28	11	255880	-0.16921	0.56718	UBE2T
ENSG00000077157	1	202317827	202561834	578	43	255880	-0.93192	0.82431	PPP1R12B
ENSG00000143858	1	202559724	202679545	415	76	255880	-1.3156	0.90585	SYT2
ENSG00000117139	1	202696526	202778598	276	25	255880	-0.13541	0.55386	KDM5B
ENSG00000184774	1	202789394	202796353	29	5	255880	-1.2053	0.88595	RP11-480I12.4
ENSG00000183155	1	202848085	202858263	34	11	255880	0.12513	0.45021	RABIF
ENSG00000117153	1	202860228	202897764	107	17	255880	0.16355	0.43504	KLHL12
ENSG00000159346	1	202909951	202927700	72	18	255880	-0.49094	0.68827	ADIPOR1
ENSG00000159348	1	202930997	202936408	15	6	255880	0.25376	0.39984	CYB5R1
ENSG00000163444	1	202976514	202993976	44	13	255880	-0.39309	0.65287	TMEM183A
ENSG00000143847	1	202995626	203047868	212	37	255880	-2.2102	0.98646	PPFIA4
ENSG00000122180	1	203052260	203055164	18	9	255880	-1.44	0.92506	MYOG
ENSG00000163485	1	203059782	203136533	263	46	255880	-0.109	0.5434	ADORA1
ENSG00000133055	1	203136939	203144941	30	11	255880	0.58796	0.27828	MYBPH
ENSG00000133048	1	203148059	203155877	43	12	255880	0.1102	0.45613	CHI3L1
ENSG00000133063	1	203181955	203242769	250	52	255880	-1.5363	0.93777	CHIT1
ENSG00000159388	1	203274619	203278730	9	5	255880	-0.31532	0.62374	BTG2
ENSG00000122176	1	203309756	203320617	52	19	255880	0.64189	0.26047	FMOD
ENSG00000188783	1	203444956	203460480	67	16	255880	0.45677	0.32392	PRELP
ENSG00000188770	1	203463271	203477992	64	14	255880	1.1855	0.11791	OPTC
ENSG00000058668	1	203595689	203713209	414	63	255880	0.21808	0.41369	ATP2B4
ENSG00000122188	1	203734304	203745361	40	7	255880	0.64639	0.25901	LAX1
ENSG00000058673	1	203764782	203823252	224	29	255880	1.2392	0.10763	ZC3H11A
ENSG00000257315	1	203765437	203769686	14	7	255880	1.5165	0.0647	ZBED6
ENSG00000182004	1	203830731	203839678	40	8	255880	-0.37673	0.64681	SNRPE
ENSG00000143842	1	204042243	204096863	201	59	255880	-1.035	0.84968	SOX13
ENSG00000143845	1	204100190	204121307	68	30	255880	0.17176	0.43181	ETNK2
ENSG00000143839	1	204123944	204135465	53	15	255880	0.31855	0.37503	REN
ENSG00000170498	1	204159469	204165614	23	6	255880	0.47302	0.3181	KISS1
ENSG00000174567	1	204167288	204183220	52	17	255880	0.30666	0.37955	GOLT1A
ENSG00000143850	1	204187979	204346793	657	53	255880	-1.3759	0.91557	PLEKHA6
ENSG00000158615	1	204372515	204380919	26	11	255880	-0.43788	0.66926	PPP1R15B
ENSG00000133056	1	204391756	204463852	297	35	255880	1.6219	0.05241	PIK3C2B
ENSG00000198625	1	204485511	204542871	236	33	255880	2.2028	0.013806	MDM4
ENSG00000170382	1	204586298	204654861	289	42	255880	1.6594	0.048517	LRRN2
ENSG00000163531	1	204797779	204991950	905	90	255880	0.079391	0.46836	NFASC
ENSG00000184144	1	205012325	205047627	174	29	255880	-0.29346	0.61542	CNTN2
ENSG00000174529	1	205052258	205053645	6	3	255880	-1.7593	0.96074	TMEM81
ENSG00000117222	1	205055270	205091143	126	21	255880	-0.13516	0.55376	RBBP5
ENSG00000133059	1	205111632	205180727	192	23	255880	0.91012	0.18138	DSTYK
ENSG00000133069	1	205197304	205242471	166	26	255880	0.49668	0.30971	TMCC2
ENSG00000163545	1	205271187	205290883	71	22	255880	-0.22546	0.58919	NUAK2
ENSG00000162873	1	205305220	205326218	120	21	255880	-0.19082	0.57567	KLHDC8A
ENSG00000186007	1	205350506	205425082	281	45	255880	-0.88799	0.81273	LEMD1
ENSG00000117266	1	205473723	205501921	148	45	255880	-1.4646	0.92848	CDK18
ENSG00000174514	1	205538013	205572046	148	28	255880	-0.30953	0.62154	MFSD4
ENSG00000158711	1	205577071	205601090	64	17	255880	-0.28347	0.61159	ELK4
ENSG00000158715	1	205626979	205649587	87	29	255880	0.095769	0.46185	SLC45A3
ENSG00000069275	1	205681947	205719404	122	34	255880	0.22188	0.4122	NUCKS1
ENSG00000268313	1	205682497	205684153	3	2	255880	1.527	0.063375	AC119673.1
ENSG00000117280	1	205737114	205744588	34	10	255880	0.29137	0.38538	RAB7L1
ENSG00000133065	1	205758221	205782876	84	24	255880	-0.1174	0.54673	SLC41A1
ENSG00000162877	1	205797150	205819260	65	23	255880	1.0501	0.14683	PM20D1
ENSG00000174502	1	205882176	205912588	176	35	255880	1.2861	0.099212	SLC26A9
ENSG00000163486	1	206516200	206637783	244	32	255880	0.49306	0.31099	SRGAP2
ENSG00000143466	1	206643791	206670223	125	36	255880	-1.1828	0.88155	IKBKE
ENSG00000162888	1	206664449	206671061	31	9	255880	-0.95998	0.83147	C1orf147
ENSG00000136653	1	206680879	206762616	273	46	255880	0.021141	0.49157	RASSF5
ENSG00000143486	1	206744620	206785904	144	32	255880	0.62968	0.26445	EIF2D
ENSG00000143479	1	206808881	206857764	171	34	255880	-0.084853	0.53381	DYRK3
ENSG00000162889	1	206858289	206907628	178	42	255880	0.33923	0.36722	MAPKAPK2
ENSG00000136634	1	206940947	206945839	24	9	255880	1.2713	0.10182	IL10
ENSG00000142224	1	206972215	207016324	156	31	255880	0.40051	0.34439	IL19
ENSG00000162891	1	207038699	207042568	7	4	255880	0.10454	0.45837	IL20
ENSG00000162892	1	207070788	207077484	22	7	255880	-0.63663	0.73782	IL24
ENSG00000162894	1	207077731	207096592	54	17	255880	-0.31966	0.62539	FAIM3
ENSG00000162896	1	207101863	207119811	66	19	255880	0.35075	0.36289	PIGR
ENSG00000162897	1	207131310	207143970	56	10	255880	-0.45039	0.67379	FCAMR
ENSG00000182795	1	207191866	207206101	68	11	255880	0.96494	0.16729	C1orf116
ENSG00000180667	1	207217194	207226325	25	11	255880	0.26329	0.39616	YOD1
ENSG00000123836	1	207222801	207254369	80	19	255880	-0.090881	0.53621	PFKFB2
ENSG00000123843	1	207262187	207273338	38	14	255880	-0.47156	0.68138	C4BPB
ENSG00000123838	1	207277607	207318317	139	28	255880	-0.26124	0.60305	C4BPA
ENSG00000196352	1	207494853	207534311	116	19	255880	0.088236	0.46484	CD55
ENSG00000117322	1	207627575	207663240	125	28	255880	-0.071919	0.52867	CR2
ENSG00000203710	1	207669492	207813992	326	33	255880	-0.12254	0.54876	CR1
ENSG00000197721	1	207818458	207911761	459	35	255880	-1.1186	0.86834	CR1L
ENSG00000117335	1	207925402	207968858	139	24	255880	0.50826	0.30564	CD46
ENSG00000174059	1	208057594	208084747	113	24	255880	-2.0695	0.98075	CD34
ENSG00000076356	1	208195587	208417665	915	97	255880	-0.1928	0.57644	PLXNA2
ENSG00000008118	1	209757062	209787283	145	31	255880	-0.20047	0.57944	CAMK1G
ENSG00000196878	1	209788215	209825811	188	37	255880	0.49939	0.30875	LAMB3
ENSG00000123689	1	209848765	209849733	5	3	255880	0.80812	0.20951	G0S2
ENSG00000117594	1	209859510	209908295	146	28	255880	-0.81843	0.79345	HSD11B1
ENSG00000009790	1	209929377	209955668	106	19	255880	1.0117	0.15583	TRAF3IP3
ENSG00000162757	1	209955661	209957904	4	2	255880	0.99261	0.16045	C1orf74
ENSG00000117595	1	209959036	209979465	81	14	255880	0.75321	0.22566	IRF6
ENSG00000117597	1	210001352	210030910	140	20	255880	1.0458	0.14783	DIEXF
ENSG00000143469	1	210111538	210337636	759	42	255880	-1.2846	0.90053	SYT14
ENSG00000082497	1	210406144	210419976	35	22	255880	-0.3755	0.64635	SERTAD4
ENSG00000054392	1	210501596	210849638	1733	148	255880	-1.7463	0.95962	HHAT
ENSG00000143473	1	210856555	211307457	1920	124	255880	-0.98591	0.83791	KCNH1
ENSG00000117625	1	211431719	211489727	221	37	255880	0.17275	0.43143	RCOR3
ENSG00000082512	1	211499957	211548288	144	33	255880	0.74065	0.22945	TRAF5
ENSG00000198570	1	211649864	211666259	69	22	255880	-0.42627	0.66504	RD3
ENSG00000170385	1	211744910	211752084	14	5	255880	0.91044	0.18129	SLC30A1
ENSG00000117650	1	211836114	211848960	42	14	255880	-0.71438	0.7625	NEK2
ENSG00000123684	1	211916799	212004114	367	38	255880	0.73887	0.22999	LPGAT1
ENSG00000143493	1	212113741	212208884	395	29	255880	-0.99439	0.83998	INTS7
ENSG00000143476	1	212208919	212280742	288	30	255880	-0.53674	0.70428	DTL
ENSG00000066027	1	212458879	212535200	211	37	255880	-1.795	0.96368	PPP2R5A
ENSG00000065600	1	212537273	212588243	164	35	255880	-1.3981	0.91896	TMEM206
ENSG00000117691	1	212606229	212619714	56	13	255880	-1.6285	0.94829	NENF
ENSG00000162772	1	212738676	212794119	254	42	255880	0.94898	0.17132	ATF3
ENSG00000162771	1	212797789	212800120	14	8	255880	2.3463	0.00948	FAM71A
ENSG00000123685	1	212859760	212873327	52	18	255880	-0.47732	0.68343	BATF3
ENSG00000117697	1	212899495	212965124	305	20	255880	0.20591	0.41843	NSL1
ENSG00000203705	1	212965170	212989968	128	15	255880	0.0020537	0.49918	TATDN3
ENSG00000185523	1	213003483	213020991	92	17	255880	0.64854	0.25832	C1orf227
ENSG00000162769	1	213031597	213072705	260	14	255880	-0.49587	0.69001	FLVCR1
ENSG00000143494	1	213123862	213165379	167	36	255880	0.20111	0.42031	VASH2
ENSG00000174606	1	213165524	213189168	53	16	255880	-0.35013	0.63688	ANGEL2
ENSG00000136643	1	213224589	213448116	430	40	255880	-0.21325	0.58443	RPS6KC1
ENSG00000117707	1	214156524	214214595	184	38	255880	-1.6448	0.94999	PROX1
ENSG00000143499	1	214454445	214510474	234	34	255880	0.56293	0.28674	SMYD2
ENSG00000152104	1	214522039	214725792	961	97	255880	0.98986	0.16112	PTPN14
ENSG00000117724	1	214776538	214837931	275	24	255880	0.47828	0.31623	CENPF
ENSG00000082482	1	215179118	215410436	904	53	255880	-1.7906	0.96332	KCNK2
ENSG00000136636	1	215740735	215795149	122	15	255880	0.86509	0.1935	KCTD3
ENSG00000042781	1	215796236	216596738	3187	224	255880	-0.7586	0.77596	USH2A
ENSG00000196482	1	216676588	217311097	2720	214	255880	-0.0062233	0.50248	ESRRG
ENSG00000092978	1	217600334	217804424	749	79	255880	0.4082	0.34157	GPATCH2
ENSG00000162814	1	217804666	218045038	941	55	255880	-0.048646	0.5194	SPATA17
ENSG00000067533	1	218458629	218511325	125	15	255880	0.90453	0.18286	RRP15
ENSG00000092969	1	218519577	218617961	316	64	255880	0.12302	0.45104	TGFB2
ENSG00000228208	1	218683438	218699320	72	9	255880	0.98835	0.16149	C1orf143
ENSG00000143353	1	219347186	219386207	107	27	255880	-2.0902	0.9817	LYPLAL1
ENSG00000196660	1	219858769	220131989	1190	68	255880	-0.60799	0.7284	SLC30A10
ENSG00000136628	1	220141943	220220000	323	19	255880	-0.60072	0.72599	EPRS
ENSG00000162813	1	220230824	220263804	91	33	255880	-0.99697	0.84061	BPNT1
ENSG00000067704	1	220267444	220321380	169	33	255880	0.24119	0.4047	IARS2
ENSG00000118873	1	220321635	220445796	373	37	255880	0.2333	0.40776	RAB3GAP2
ENSG00000224867	1	220603286	220608023	26	6	255880	-1.6797	0.95349	AC096644.1
ENSG00000116141	1	220701568	220837803	344	27	255880	-2.1954	0.98593	MARK1
ENSG00000162817	1	220863187	220872499	42	10	255880	-1.6973	0.95518	C1orf115
ENSG00000117791	1	220921567	220958150	140	18	255880	-2.3372	0.99029	MARC2
ENSG00000186205	1	220960101	220987735	132	35	255880	0.30994	0.3783	MARC1
ENSG00000136630	1	221051699	221058401	23	8	255880	0.44373	0.32862	HLX
ENSG00000143507	1	221874766	221915518	145	39	255880	0.71658	0.23682	DUSP10
ENSG00000143512	1	222695602	222721445	138	15	255880	0.14954	0.44056	HHIPL2
ENSG00000143498	1	222731244	222763275	108	19	255880	1.9212	0.027355	TAF1A
ENSG00000154305	1	222791428	222841354	162	23	255880	0.96542	0.16717	MIA3
ENSG00000186063	1	222841355	222886552	101	29	255880	1.6659	0.047865	AIDA
ENSG00000162819	1	222885895	222908538	53	22	255880	0.6193	0.26786	BROX
ENSG00000197520	1	222910549	222924147	37	21	255880	2.2942	0.01089	FAM177B
ENSG00000154309	1	222988406	223179337	700	50	255880	1.2765	0.1009	DISP1
ENSG00000187554	1	223282748	223316624	151	21	255880	1.5877	0.056172	TLR5
ENSG00000143502	1	223394161	223537544	453	44	255880	0.34623	0.36459	SUSD4
ENSG00000178395	1	223566715	223568812	10	3	255880	0.79804	0.21242	C1orf65
ENSG00000203697	1	223711349	223853436	350	41	255880	-0.32426	0.62713	CAPN8
ENSG00000162909	1	223889295	223963720	302	27	255880	0.72052	0.2356	CAPN2
ENSG00000143514	1	223967601	224033674	188	30	255880	0.27176	0.3929	TP53BP2
ENSG00000269358	1	224215760	224216371	3	1	255880	-0.24862	0.59817	AC138393.1
ENSG00000143756	1	224301789	224349749	165	20	255880	-0.98057	0.8366	FBXO28
ENSG00000143753	1	224363458	224381143	50	13	255880	-0.18476	0.57329	DEGS1
ENSG00000143748	1	224415036	224518089	273	39	255880	0.53869	0.29505	NVL
ENSG00000143771	1	224544552	224567161	52	11	255880	0.11277	0.45511	CNIH4
ENSG00000162923	1	224572845	224624735	116	20	255880	-0.50651	0.69375	WDR26
ENSG00000143786	1	224622362	224928251	1109	69	255880	-1.0816	0.86028	CNIH3
ENSG00000185842	1	225083964	225586996	1985	50	255880	-0.69371	0.75607	DNAH14
ENSG00000143815	1	225589204	225616627	91	21	255880	-0.63384	0.73691	LBR
ENSG00000203691	1	225600404	225602040	5	3	255880	-0.56457	0.71382	AC092811.1
ENSG00000154380	1	225674537	225840844	471	30	255880	0.92625	0.17716	ENAH
ENSG00000143742	1	225965531	225978168	43	14	255880	0.57694	0.28199	SRP9
ENSG00000143819	1	225997794	226033260	157	51	255880	0.25616	0.39891	EPHX1
ENSG00000196187	1	226033237	226070069	135	22	255880	0.28473	0.38793	TMEM63A
ENSG00000243709	1	226073982	226099082	107	21	255880	-0.060553	0.52414	LEFTY1
ENSG00000255835	1	226074396	226111978	145	32	255880	-0.90792	0.81804	RP4-559A3.7
ENSG00000143811	1	226107578	226111978	16	10	255880	-1.6436	0.94988	PYCR2
ENSG00000143768	1	226124298	226129189	10	5	255880	-1.1356	0.87193	LEFTY2
ENSG00000143751	1	226170403	226187032	42	16	255880	0.13856	0.4449	SDE2
ENSG00000163041	1	226249552	226259702	24	14	255880	0.71889	0.2361	H3F3A
ENSG00000182827	1	226332380	226374431	127	25	255880	-0.19219	0.5762	ACBD3
ENSG00000185155	1	226411319	226414755	4	2	255880	-0.96037	0.83157	MIXL1
ENSG00000183814	1	226418850	226497570	162	32	255880	-1.3823	0.91656	LIN9
ENSG00000143799	1	226548392	226595780	169	23	255880	-0.13893	0.55525	PARP1
ENSG00000203685	1	226736501	226796915	260	43	255880	-1.2874	0.90103	C1orf95
ENSG00000143772	1	226819391	226927024	313	48	255880	0.87082	0.19193	ITPKB
ENSG00000143801	1	227057885	227083806	115	22	255880	0.88822	0.18721	PSEN2
ENSG00000163050	1	227085237	227175246	296	59	255880	0.047493	0.48106	ADCK3
ENSG00000143776	1	227177566	227506175	1835	29	255880	-0.12884	0.55126	CDC42BPA
ENSG00000181450	1	227751244	227865144	446	35	255880	0.95695	0.1693	ZNF678
ENSG00000143740	1	227916240	227968927	239	39	255880	0.62693	0.26535	SNAP47
ENSG00000081692	1	227918126	227923112	25	13	255880	1.4837	0.068949	JMJD4
ENSG00000185888	1	228003394	228034171	144	30	255880	1.449	0.073664	PRSS38
ENSG00000143816	1	228106357	228135599	135	24	255880	-1.8825	0.97011	WNT9A
ENSG00000154342	1	228194752	228248961	157	30	255880	-3.1748	0.99925	WNT3A
ENSG00000143761	1	228270361	228286912	42	15	255880	-0.98708	0.8382	ARF1
ENSG00000143793	1	228288427	228293112	9	4	255880	-0.96093	0.83171	C1orf35
ENSG00000162910	1	228294380	228297013	3	2	255880	-0.060004	0.52392	MRPL55
ENSG00000143774	1	228327663	228336685	28	14	255880	-0.46752	0.67994	GUK1
ENSG00000198835	1	228337553	228347527	26	13	255880	-0.87049	0.80798	GJC2
ENSG00000203684	1	228351787	228353213	4	2	255880	-2.6083	0.99545	IBA57-AS1
ENSG00000181873	1	228353516	228369958	43	18	255880	-2.1305	0.98343	IBA57
ENSG00000162913	1	228391207	228401365	39	9	255880	-0.81097	0.79131	C1orf145
ENSG00000154358	1	228395831	228566577	670	39	255880	-1.1804	0.88108	OBSCN
ENSG00000154370	1	228581374	228594541	35	12	255880	-1.0815	0.86025	TRIM11
ENSG00000162931	1	228595641	228604562	26	11	255880	-1.0738	0.85855	TRIM17
ENSG00000168148	1	228612546	228613026	2	1	255880	0.23552	0.4069	HIST3H3
ENSG00000168159	1	228674762	228683467	42	20	255880	0.40187	0.34389	RNF187
ENSG00000116574	1	228870824	228882416	63	12	255880	-0.72779	0.76663	RHOU
ENSG00000177800	1	229385383	229387557	2	1	255880	1.6308	0.051469	TMEM78
ENSG00000168118	1	229406822	229441641	103	18	255880	0.68671	0.24613	RAB4A
ENSG00000213029	1	229440129	229441248	1	1	255880	0.21357	0.41544	SPHAR
ENSG00000154429	1	229456758	229479041	72	16	255880	1.0141	0.15526	CCSAP
ENSG00000143632	1	229566992	229569845	8	3	255880	-1.5076	0.93417	ACTA1
ENSG00000069248	1	229577045	229644103	202	20	255880	-0.99755	0.84075	NUP133
ENSG00000135776	1	229652329	229694442	96	18	255880	-0.14552	0.55785	ABCB10
ENSG00000135801	1	229728858	229761794	104	20	255880	-0.8558	0.80395	TAF5L
ENSG00000135763	1	229761981	229795946	100	19	255880	0.16915	0.43284	URB2
ENSG00000143641	1	230193536	230417870	1101	99	255880	-0.87134	0.80822	GALNT2
ENSG00000177614	1	230457392	230561475	518	67	255880	-2.1005	0.98216	PGBD5
ENSG00000135775	1	230778235	230829728	213	39	255880	1.0506	0.14671	COG2
ENSG00000135744	1	230838269	230850043	73	19	255880	0.7374	0.23044	AGT
ENSG00000135773	1	230883130	230937749	297	33	255880	-0.8056	0.78976	CAPN9
ENSG00000119280	1	230972865	231005335	166	35	255880	0.9887	0.1614	C1orf198
ENSG00000143643	1	231041989	231114621	323	26	255880	1.1457	0.12596	TTC13
ENSG00000173409	1	231114727	231136341	77	14	255880	0.71876	0.23614	ARV1
ENSG00000182118	1	231154704	231175992	133	30	255880	0.021026	0.49161	FAM89A
ENSG00000119283	1	231297858	231357302	258	41	255880	-2.1282	0.98334	TRIM67
ENSG00000143633	1	231359509	231376933	49	15	255880	-0.99459	0.84003	C1orf131
ENSG00000116906	1	231376953	231413719	121	17	255880	-0.75374	0.7745	GNPAT
ENSG00000116903	1	231468480	231473598	14	7	255880	-0.73776	0.76967	EXOC8
ENSG00000010072	1	231472850	231490769	63	13	255880	-1.7413	0.95918	SPRTN
ENSG00000135766	1	231499497	231560790	335	13	255880	-1.1564	0.87624	EGLN1
ENSG00000116918	1	231664399	231702270	81	30	255880	-0.30765	0.62083	TSNAX
ENSG00000270106	1	231664399	231954990	909	96	255880	0.44745	0.32727	TSNAX-DISC1
ENSG00000162946	1	231762561	232177018	1550	164	255880	1.1567	0.12371	DISC1
ENSG00000116991	1	232533711	232697304	692	71	255880	0.43687	0.3311	SIPA1L2
ENSG00000212916	1	232940643	232946092	15	5	255880	1.2072	0.11367	MAP10
ENSG00000135778	1	233086351	233119628	99	16	255880	-0.87789	0.81	NTPCR
ENSG00000135749	1	233119181	233431459	1430	101	255880	1.363	0.086434	PCNXL2
ENSG00000143674	1	233463514	233520894	289	31	255880	0.90071	0.18387	MLK4
ENSG00000135750	1	233749750	233808258	273	57	255880	0.53672	0.29573	KCNK1
ENSG00000183780	1	234040679	234460262	2014	161	255880	1.3004	0.096738	SLC35F3
ENSG00000168275	1	234509202	234519795	55	10	255880	1.0573	0.14519	COA6
ENSG00000059588	1	234527059	234614849	482	60	255880	-1.1493	0.87478	TARBP1
ENSG00000168264	1	234740015	234745271	14	7	255880	-1.0405	0.85095	IRF2BP2
ENSG00000173726	1	235272651	235292251	66	13	255880	0.95548	0.16967	TOMM20
ENSG00000188739	1	235294498	235324772	92	21	255880	1.0752	0.14115	RBM34
ENSG00000054267	1	235294949	235491534	608	33	255880	0.7647	0.22223	ARID4B
ENSG00000152904	1	235490665	235507847	52	14	255880	0.50805	0.30571	GGPS1
ENSG00000116957	1	235530675	235612283	300	29	255880	0.89771	0.18467	TBCE
ENSG00000162885	1	235613238	235667781	173	25	255880	-0.42142	0.66328	B3GALNT2
ENSG00000168243	1	235710987	235814054	452	61	255880	-0.47718	0.68338	GNG4
ENSG00000143669	1	235824341	236046940	480	49	255880	1.482	0.069177	LYST
ENSG00000116962	1	236139130	236228462	356	51	255880	-1.5872	0.94376	NID1
ENSG00000077585	1	236305832	236385165	375	44	255880	1.0705	0.14219	GPR137B
ENSG00000086619	1	236378855	236445319	401	17	255880	-1.2725	0.89839	ERO1LB
ENSG00000186197	1	236511562	236648214	741	83	255880	0.021945	0.49125	EDARADD
ENSG00000116977	1	236681300	236716281	261	19	255880	-1.2015	0.88522	LGALS8
ENSG00000119285	1	236712305	236767804	407	24	255880	-1.7198	0.95727	HEATR1
ENSG00000077522	1	236849754	236927931	367	47	255880	-0.11676	0.54648	ACTN2
ENSG00000116984	1	236958610	237067281	382	27	255880	-0.14465	0.55751	MTR
ENSG00000244020	1	237167403	237167718	3	2	255880	0.20694	0.41803	MT1HL1
ENSG00000198626	1	237205505	237997288	3755	298	255880	0.54994	0.29118	RYR2
ENSG00000116996	1	238045705	238054094	44	11	255880	-0.69003	0.75491	ZP4
ENSG00000270188	1	238107024	238108575	13	3	255880	0.62572	0.26575	MTRNR2L11
ENSG00000133019	1	239549865	240078750	1915	156	255880	0.26725	0.39464	CHRM3
ENSG00000155816	1	240177648	240638489	2264	140	255880	-0.78213	0.78293	FMN2
ENSG00000268365	1	240629183	240643504	57	13	255880	0.88446	0.18822	AL646016.1
ENSG00000180875	1	240652873	240775449	507	94	255880	0.40331	0.34336	GREM2
ENSG00000182901	1	240931554	241520530	2588	228	255880	-1.9135	0.97216	RGS7
ENSG00000091483	1	241660903	241683061	56	19	255880	0.32909	0.37105	FH
ENSG00000117009	1	241695434	241758944	306	63	255880	1.4396	0.074996	KMO
ENSG00000054277	1	241753404	241840678	343	72	255880	0.33906	0.36728	OPN3
ENSG00000203668	1	241792155	241799232	22	11	255880	0.10581	0.45787	CHML
ENSG00000162843	1	241815580	241965435	669	72	255880	0.25525	0.39926	WDR64
ENSG00000174371	1	242011269	242058450	273	29	255880	-0.51368	0.69626	EXO1
ENSG00000197769	1	242158792	242162375	14	4	255880	-0.15439	0.56135	MAP1LC3C
ENSG00000180287	1	242246288	242687998	2089	143	255880	-0.40638	0.65777	PLD5
ENSG00000143702	1	243287730	243418650	285	35	255880	-1.517	0.93536	CEP170
ENSG00000269795	1	243388058	243395911	18	8	255880	-0.74835	0.77288	AC092782.1
ENSG00000054282	1	243419320	243663394	612	58	255880	-1.284	0.90043	SDCCAG8
ENSG00000117020	1	243651535	244014381	896	54	255880	-1.6103	0.94634	AKT3
ENSG00000179456	1	244214585	244220778	9	6	255880	1.2444	0.10668	ZBTB18
ENSG00000268146	1	244227632	244231211	11	7	255880	0.7641	0.2224	AL590483.1
ENSG00000173728	1	244515937	244552965	210	34	255880	1.7287	0.041931	C1orf100
ENSG00000035687	1	244571796	244615436	153	33	255880	-0.25248	0.59966	ADSS
ENSG00000179397	1	244617679	244804479	739	46	255880	-0.8188	0.79355	C1orf101
ENSG00000121644	1	244816237	244872335	174	30	255880	0.31273	0.37724	DESI2
ENSG00000203667	1	244998624	245008359	37	11	255880	0.71911	0.23604	COX20
ENSG00000153187	1	245014468	245027844	25	12	255880	1.2339	0.10863	HNRNPU
ENSG00000272195	1	245132652	245134390	5	2	255880	-2.083	0.98137	RP11-156E8.1
ENSG00000203666	1	245133007	245290466	601	52	255880	0.66226	0.2539	EFCAB2
ENSG00000162849	1	245318287	245872733	2859	270	255880	-0.15688	0.56233	KIF26B
ENSG00000185420	1	245912642	246670614	4120	140	255880	-1.3741	0.91529	SMYD3
ENSG00000162851	1	246703862	246729626	172	22	255880	-0.51815	0.69782	TFB2M
ENSG00000162852	1	246729746	246831886	391	39	255880	-0.99424	0.83995	CNST
ENSG00000143653	1	246887349	246931439	166	29	255880	1.825	0.033997	SCCPDH
ENSG00000153207	1	247002400	247095280	319	42	255880	-0.82055	0.79405	AHCTF1
ENSG00000197472	1	247108849	247171395	327	42	255880	-0.77347	0.78038	ZNF695
ENSG00000135747	1	247108849	247242113	755	39	255880	-0.77854	0.78187	ZNF670
ENSG00000188295	1	247263264	247267674	15	5	255880	0.028901	0.48847	ZNF669
ENSG00000221953	1	247273462	247275719	12	4	255880	-0.0058982	0.50235	C1orf229
ENSG00000196418	1	247285277	247335318	190	26	255880	0.69705	0.24288	ZNF124
ENSG00000162714	1	247460714	247495148	119	23	255880	1.1256	0.13016	ZNF496
ENSG00000162711	1	247579458	247612410	160	41	255880	-0.21391	0.58469	NLRP3
ENSG00000177535	1	247614255	247615308	5	2	255880	-0.43301	0.6675	OR2B11
ENSG00000169224	1	247670360	247740992	299	56	255880	1.593	0.055575	GCSAML
ENSG00000196242	1	247693434	247697141	13	5	255880	-0.20951	0.58297	OR2C3
ENSG00000177489	1	247751662	247752615	6	4	255880	0.84546	0.19893	OR2G2
ENSG00000177476	1	247768856	247769838	5	3	255880	1.3708	0.085212	OR2G3
ENSG00000197437	1	247835320	247836365	8	2	255880	0.86413	0.19376	OR13G1
ENSG00000169214	1	247875045	247876105	7	3	255880	1.2446	0.10664	OR6F1
ENSG00000241128	1	247886401	247887345	5	3	255880	1.2407	0.10735	OR14A2
ENSG00000153230	1	247901917	247902861	2	1	255880	1.7352	0.041348	OR14K1
ENSG00000221888	1	247920676	247921982	4	2	255880	0.7216	0.23527	OR1C1
ENSG00000196772	1	247978102	247979031	4	2	255880	-0.2051	0.58125	OR14A16
ENSG00000197591	1	248004199	248005254	10	2	255880	0.24106	0.40476	OR11L1
ENSG00000162722	1	248020501	248041507	106	17	255880	-0.22561	0.58925	TRIM58
ENSG00000238243	1	248031277	248060449	145	26	255880	-0.83714	0.79874	OR2W3
ENSG00000177462	1	248084320	248085258	6	3	255880	0.29275	0.38486	OR2T8
ENSG00000177275	1	248097071	248098057	1	1	255880	-0.44126	0.67049	OR2AJ1
ENSG00000196071	1	248100493	248264224	689	46	255880	-0.17403	0.56908	OR2L13
ENSG00000196936	1	248112160	248113098	8	3	255880	0.48244	0.31475	OR2L8
ENSG00000187080	1	248128535	248129641	6	3	255880	0.40438	0.34297	OR2AK2
ENSG00000197454	1	248185250	248186188	4	2	255880	-0.69263	0.75573	OR2L5
ENSG00000203663	1	248201474	248202607	6	4	255880	-1.3743	0.91533	OR2L2
ENSG00000198128	1	248223984	248224922	5	2	255880	0.3961	0.34602	OR2L3
ENSG00000162727	1	248308450	248309388	5	2	255880	-0.85044	0.80246	OR2M5
ENSG00000198601	1	248343288	248344331	4	2	255880	-0.70249	0.75881	OR2M2
ENSG00000228198	1	248366332	248367392	6	3	255880	-0.16326	0.56484	OR2M3
ENSG00000171180	1	248402231	248403166	4	2	255880	-0.29355	0.61545	OR2M4
ENSG00000177212	1	248436073	248437138	3	2	255880	0.25903	0.39781	OR2T33
ENSG00000177201	1	248457918	248458880	3	2	255880	1.4533	0.073071	OR2T12
ENSG00000177186	1	248486894	248487899	8	2	255880	0.74658	0.22766	OR2M7
ENSG00000177174	1	248512077	248513015	6	2	255880	-0.87457	0.8091	OR14C36
ENSG00000196944	1	248524883	248525929	11	3	255880	0.55906	0.28806	OR2T4
ENSG00000198104	1	248550910	248551836	8	3	255880	0.16064	0.43619	OR2T6
ENSG00000175143	1	248569296	248570405	8	6	255880	0.51402	0.30362	OR2T1
ENSG00000227152	1	248604508	248605434	1	1	255880	-1.4607	0.92795	OR2T7
ENSG00000188558	1	248684916	248685964	2	1	255880	-0.87594	0.80947	OR2G6
ENSG00000183310	1	248737022	248738080	2	1	255880	-1.2519	0.89469	OR2T34
ENSG00000184022	1	248756052	248757100	4	1	255880	1.0661	0.14319	OR2T10
ENSG00000183130	1	248789420	248790491	4	1	255880	0.75636	0.22472	OR2T11
ENSG00000189181	1	248844628	248845629	8	2	255880	0.52584	0.2995	OR14I1
ENSG00000266949	1	248902716	248903150	1	1	255880	0.82951	0.20341	LYPD8
ENSG00000175137	1	249104648	249120832	54	18	255880	0.51341	0.30383	SH3BP5L
ENSG00000171161	1	249132409	249143716	29	14	255880	0.9099	0.18144	ZNF672
ENSG00000171163	1	249144205	249153343	20	9	255880	1.2309	0.10919	ZNF692
ENSG00000185220	1	249200395	249214145	60	17	255880	-1.8137	0.96514	PGBD2
ENSG00000184731	2	38814	46870	24	12	255880	0.91528	0.18002	FAM110C
ENSG00000035115	2	217730	266398	148	24	255880	0.67556	0.24966	SH3YL1
ENSG00000143727	2	264140	278283	49	15	255880	0.83787	0.20105	ACP1
ENSG00000189292	2	279558	288851	28	9	255880	0.96658	0.16688	FAM150B
ENSG00000151353	2	667335	677439	37	11	255880	-0.57505	0.71737	TMEM18
ENSG00000172554	2	946554	1371385	2297	93	255880	0.56533	0.28592	SNTG2
ENSG00000115705	2	1377995	1547483	876	74	255880	0.52482	0.29985	TPO
ENSG00000130508	2	1635659	1748624	504	69	255880	-1.0422	0.85134	PXDN
ENSG00000186487	2	1792885	2335032	2319	147	255880	-1.0665	0.85691	MYT1L
ENSG00000032389	2	3192696	3381653	879	47	255880	1.1624	0.12254	TSSC1
ENSG00000171853	2	3383446	3488865	469	53	255880	2.0893	0.018339	TRAPPC12
ENSG00000182551	2	3501132	3523507	119	12	255880	0.81552	0.20739	ADI1
ENSG00000255767	2	3579574	3595547	78	22	255880	-2.1078	0.98247	RP13-512J5.1
ENSG00000171865	2	3592383	3606206	60	17	255880	-2.2675	0.98832	RNASEH1
ENSG00000171863	2	3622795	3628509	34	10	255880	0.70623	0.24002	RPS7
ENSG00000118004	2	3642426	3692048	304	37	255880	-0.50286	0.69247	COLEC11
ENSG00000151360	2	3705785	3750261	214	32	255880	-0.85175	0.80282	ALLC
ENSG00000214866	2	3751453	3836122	409	64	255880	-0.63241	0.73644	DCDC2C
ENSG00000176887	2	5832799	5841516	18	10	255880	-0.26495	0.60447	SOX11
ENSG00000272268	2	6111712	6114374	14	7	255880	0.84799	0.19822	DKFZP761K2322
ENSG00000134326	2	6980701	7006766	60	36	255880	1.7108	0.043562	CMPK2
ENSG00000134321	2	7005937	7038370	92	31	255880	0.42198	0.33652	RSAD2
ENSG00000151692	2	7057523	7208417	700	69	255880	0.55507	0.28942	RNF144A
ENSG00000115738	2	8818975	8824583	16	7	255880	-0.30811	0.621	ID2
ENSG00000134313	2	8865408	8977760	307	39	255880	-1.1909	0.88315	KIDINS220
ENSG00000143797	2	8992820	9143942	404	43	255880	-0.10963	0.54365	MBOAT2
ENSG00000151693	2	9346894	9545812	579	46	255880	1.6933	0.0452	ASAP2
ENSG00000119185	2	9543604	9563676	69	14	255880	0.48551	0.31366	ITGB1BP1
ENSG00000119203	2	9563697	9613230	113	18	255880	0.0038584	0.49846	CPSF3
ENSG00000134330	2	9613787	9636672	89	15	255880	0.43092	0.33326	IAH1
ENSG00000151694	2	9628615	9695921	180	25	255880	0.096761	0.46146	ADAM17
ENSG00000134308	2	9724101	9771143	150	28	255880	0.65452	0.25639	YWHAQ
ENSG00000115750	2	9983483	10074545	535	23	255880	1.7168	0.043012	TAF1B
ENSG00000134317	2	10085341	10142411	295	27	255880	-0.041109	0.5164	GRHL1
ENSG00000172059	2	10182976	10194963	45	15	255880	1.3427	0.089691	KLF11
ENSG00000205795	2	10196907	10221071	116	27	255880	1.6869	0.04581	CYS1
ENSG00000233502	2	10223908	10226228	8	4	255880	1.0988	0.13592	AC104794.4
ENSG00000171848	2	10262455	10271545	21	7	255880	-0.27308	0.60761	RRM2
ENSG00000163009	2	10281509	10351851	358	48	255880	0.62211	0.26694	C2orf48
ENSG00000115756	2	10443015	10567743	643	91	255880	-0.73842	0.76987	HPCAL1
ENSG00000115758	2	10580094	10588630	33	13	255880	1.0847	0.13902	ODC1
ENSG00000115761	2	10710892	10830101	619	34	255880	0.77976	0.21777	NOL10
ENSG00000143882	2	10861775	10925236	270	44	255880	-0.74187	0.77092	ATP6V1C2
ENSG00000143870	2	10923517	10978103	395	23	255880	-0.045994	0.51834	PDIA6
ENSG00000232056	2	10987703	10995081	52	16	255880	-0.86019	0.80516	AC092687.4
ENSG00000162975	2	11052063	11054350	5	3	255880	0.0089635	0.49642	KCNF1
ENSG00000150873	2	11273179	11286916	57	7	255880	-0.34794	0.63606	C2orf50
ENSG00000162976	2	11295324	11319000	127	29	255880	-1.8147	0.96522	PQLC3
ENSG00000134318	2	11319887	11488456	568	35	255880	-0.61475	0.73064	ROCK2
ENSG00000169016	2	11584501	11606297	97	13	255880	-1.546	0.93894	E2F6
ENSG00000269074	2	11603927	11606274	11	4	255880	-0.44304	0.67113	AC099344.1
ENSG00000196208	2	11674242	11782914	464	72	255880	0.8458	0.19883	GREB1
ENSG00000169006	2	11798304	11810290	53	17	255880	0.28197	0.38898	NTSR2
ENSG00000134324	2	11817721	11967535	665	72	255880	0.49088	0.31176	LPIN1
ENSG00000071575	2	12857015	12882860	84	19	255880	-1.388	0.91742	TRIB2
ENSG00000162981	2	14772810	14790933	36	10	255880	0.1807	0.4283	FAM84A
ENSG00000265629	2	14775215	14790933	33	9	255880	0.28103	0.38934	AC011897.1
ENSG00000151779	2	15307032	15701454	1608	50	255880	-0.11915	0.54742	NBAS
ENSG00000079785	2	15731302	15771235	157	21	255880	-0.77723	0.78149	DDX1
ENSG00000231031	2	15830906	15884463	296	38	255880	-2.0769	0.9811	AC008271.1
ENSG00000134323	2	16080686	16087129	12	6	255880	-1.1183	0.86828	MYCN
ENSG00000197872	2	16730727	16847599	437	94	255880	-1.8624	0.96872	FAM49A
ENSG00000214842	2	17691851	17699706	38	6	255880	-2.0111	0.97784	RAD51AP2
ENSG00000163032	2	17720393	17838285	533	35	255880	-0.19998	0.57925	VSNL1
ENSG00000163029	2	17845079	17981509	523	32	255880	0.32876	0.37117	SMC6
ENSG00000178295	2	17935125	17966632	132	26	255880	0.28337	0.38844	GEN1
ENSG00000151379	2	17997763	17998368	4	1	255880	-1.9165	0.97235	MSGN1
ENSG00000170745	2	18059114	18542882	2429	176	255880	-0.6467	0.74109	KCNS3
ENSG00000240857	2	18735989	18741946	20	12	255880	-1.058	0.85498	RDH14
ENSG00000250741	2	18736811	18770830	100	23	255880	0.35608	0.36089	NT5C1B-RDH14
ENSG00000185013	2	18737050	18770838	100	23	255880	0.35608	0.36089	NT5C1B
ENSG00000143867	2	19551246	19558414	25	13	255880	-0.74941	0.77319	OSR1
ENSG00000183891	2	20096404	20101747	15	5	255880	0.45021	0.32628	TTC32
ENSG00000118965	2	20110021	20189892	247	38	255880	1.6376	0.050755	WDR35
ENSG00000132031	2	20191872	20212455	56	17	255880	1.9079	0.028202	MATN3
ENSG00000068697	2	20232411	20251789	65	16	255880	2.1555	0.015563	LAPTM4A
ENSG00000115884	2	20400558	20425194	94	21	255880	1.9174	0.027593	SDC1
ENSG00000055917	2	20448452	20551995	299	32	255880	0.67284	0.25053	PUM2
ENSG00000143878	2	20646835	20649200	10	7	255880	-0.46347	0.67849	RHOB
ENSG00000118960	2	20760208	20850849	550	53	255880	0.20107	0.42032	HS1BP3
ENSG00000143869	2	20866424	20873418	28	8	255880	1.3596	0.086983	GDF7
ENSG00000118961	2	20883788	21022882	432	63	255880	0.87427	0.19099	C2orf43
ENSG00000084674	2	21224301	21266945	132	53	255880	0.23783	0.40601	APOB
ENSG00000218819	2	21346789	21366144	47	18	255880	1.1038	0.13484	TDRD15
ENSG00000119771	2	23608088	23931481	1493	154	255880	-1.6891	0.9544	KLHL29
ENSG00000224361	2	23729913	23747214	90	26	255880	-0.48798	0.68722	AC011239.1
ENSG00000119778	2	23971534	24149984	613	33	255880	0.39512	0.34638	ATAD2B
ENSG00000173960	2	24150155	24227779	321	30	255880	0.64997	0.25786	UBXN2A
ENSG00000205639	2	24232951	24286191	178	41	255880	1.2185	0.11151	MFSD2B
ENSG00000163026	2	24252210	24272445	66	19	255880	0.32533	0.37247	C2orf44
ENSG00000119782	2	24272571	24286551	46	17	255880	-0.25169	0.59936	FKBP1B
ENSG00000115128	2	24290454	24299313	48	11	255880	-0.62236	0.73315	SF3B14
ENSG00000219626	2	24299396	24392509	375	32	255880	-0.67209	0.74924	FAM228B
ENSG00000115129	2	24300303	24308731	26	9	255880	0.27658	0.39105	TP53I3
ENSG00000176732	2	24338241	24346347	27	5	255880	-0.21295	0.58432	PFN4
ENSG00000266118	2	24347236	24413305	274	30	255880	-1.7267	0.95789	RP11-507M3.1
ENSG00000186453	2	24397938	24423718	114	22	255880	-0.6832	0.75276	FAM228A
ENSG00000198399	2	24425733	24583583	463	35	255880	-1.819	0.96555	ITSN2
ENSG00000084676	2	24714783	24993571	870	48	255880	-0.71172	0.76168	NCOA1
ENSG00000184924	2	25012603	25016251	15	6	255880	0.38251	0.35104	PTRHD1
ENSG00000138092	2	25016005	25045245	111	23	255880	0.61085	0.27065	CENPO
ENSG00000138031	2	25042038	25142708	479	38	255880	0.18954	0.42483	ADCY3
ENSG00000115137	2	25166505	25194963	81	23	255880	-0.075688	0.53017	DNAJC27
ENSG00000084710	2	25264999	25378243	362	45	255880	0.67641	0.24939	EFR3B
ENSG00000115138	2	25383722	25391772	29	15	255880	0.88808	0.18725	POMC
ENSG00000119772	2	25455845	25565459	289	64	255880	0.10557	0.45796	DNMT3A
ENSG00000138101	2	25600067	25896503	711	97	255880	-1.5673	0.94148	DTNB
ENSG00000143970	2	25956622	26101385	451	35	255880	-0.28752	0.61314	ASXL2
ENSG00000084731	2	26149471	26205618	207	41	255880	0.68008	0.24823	KIF3C
ENSG00000268412	2	26251074	26251481	1	1	255880	-0.11206	0.54461	AC013449.1
ENSG00000084733	2	26256976	26360323	289	21	255880	0.52263	0.30062	RAB10
ENSG00000157833	2	26395960	26412532	47	11	255880	1.0416	0.14881	GAREML
ENSG00000084754	2	26413504	26467594	136	10	255880	-0.42725	0.6654	HADHA
ENSG00000138029	2	26466038	26513336	114	19	255880	0.45609	0.32416	HADHB
ENSG00000173567	2	26531041	26569685	141	35	255880	-0.58096	0.71937	GPR113
ENSG00000138018	2	26531415	26618759	297	34	255880	-0.91469	0.81982	EPT1
ENSG00000157856	2	26624784	26679579	170	38	255880	-0.6416	0.73943	DRC1
ENSG00000115155	2	26680071	26781566	458	69	255880	0.35427	0.36157	OTOF
ENSG00000173557	2	26785450	26802400	64	17	255880	1.5059	0.066052	C2orf70
ENSG00000157884	2	26804070	26864236	233	47	255880	-0.13272	0.55279	CIB4
ENSG00000171303	2	26915619	26956288	127	28	255880	2.8663	0.0020766	KCNK3
ENSG00000213699	2	26987152	27004099	38	9	255880	1.4037	0.080197	SLC35F6
ENSG00000115163	2	26987157	27023935	90	14	255880	0.90842	0.18183	CENPA
ENSG00000157851	2	27070615	27173219	270	31	255880	-0.048216	0.51923	DPYSL5
ENSG00000084764	2	27193480	27250064	125	26	255880	-1.8176	0.96543	MAPRE3
ENSG00000119777	2	27255778	27264563	17	10	255880	-2.1701	0.985	TMEM214
ENSG00000084693	2	27265232	27293490	68	22	255880	-0.2516	0.59932	AGBL5
ENSG00000228474	2	27293340	27294641	2	1	255880	-0.19475	0.5772	OST4
ENSG00000138080	2	27301435	27309271	18	13	255880	-1.2431	0.89309	EMILIN1
ENSG00000138030	2	27309615	27323640	32	10	255880	-0.80858	0.79062	KHK
ENSG00000138028	2	27321757	27341995	49	15	255880	-1.8198	0.96561	CGREF1
ENSG00000143994	2	27346682	27353680	13	5	255880	-0.45063	0.67387	ABHD1
ENSG00000138073	2	27353624	27357543	13	7	255880	1.0058	0.15725	PREB
ENSG00000186143	2	27359723	27362278	9	5	255880	-1.2841	0.90045	C2orf53
ENSG00000163792	2	27371872	27376378	8	3	255880	-0.014838	0.50592	TCF23
ENSG00000138074	2	27422455	27435826	43	12	255880	0.17413	0.43088	SLC5A6
ENSG00000138085	2	27434895	27440046	23	9	255880	0.075778	0.4698	ATRAID
ENSG00000084774	2	27440258	27466811	97	21	255880	-0.32985	0.62924	CAD
ENSG00000115194	2	27476552	27498685	59	18	255880	-0.70075	0.75827	SLC30A3
ENSG00000163793	2	27498289	27504367	15	8	255880	-1.4511	0.92663	DNAJC5G
ENSG00000138100	2	27505260	27530307	52	20	255880	-1.9378	0.97368	TRIM54
ENSG00000163794	2	27530268	27531313	1	1	255880	-0.40574	0.65753	UCN
ENSG00000115204	2	27532360	27548547	35	18	255880	-0.7798	0.78224	MPV17
ENSG00000115207	2	27548716	27579868	42	18	255880	-0.022475	0.50897	GTF3C2
ENSG00000115211	2	27587219	27593353	19	12	255880	-1.1574	0.87644	EIF2B4
ENSG00000115234	2	27593389	27599995	18	9	255880	1.5707	0.058128	SNX17
ENSG00000163795	2	27600098	27603657	9	6	255880	0.28606	0.38742	ZNF513
ENSG00000115241	2	27604061	27632554	71	17	255880	0.72099	0.23546	PPM1G
ENSG00000115216	2	27650657	27665126	28	9	255880	0.95565	0.16962	NRBP1
ENSG00000157992	2	27665233	27669348	9	5	255880	-0.54986	0.70879	KRTCAP3
ENSG00000138002	2	27667238	27712656	104	24	255880	0.45986	0.32281	IFT172
ENSG00000115226	2	27714750	27718112	9	4	255880	-0.058888	0.52348	FNDC4
ENSG00000084734	2	27719709	27746554	59	17	255880	-0.0588	0.52344	GCKR
ENSG00000233438	2	27760253	27790011	73	16	255880	0.70662	0.2399	AC109829.1
ENSG00000221843	2	27799389	27805588	11	5	255880	-0.11177	0.5445	C2orf16
ENSG00000243943	2	27805897	27858041	139	21	255880	0.61981	0.26769	ZNF512
ENSG00000176714	2	27848506	27851879	7	3	255880	0.5697	0.28444	CCDC121
ENSG00000198522	2	27851114	27874375	79	15	255880	1.6434	0.050155	GPN1
ENSG00000119760	2	27873679	27886676	27	7	255880	2.1461	0.015931	SUPT7L
ENSG00000163798	2	27886338	27917840	71	14	255880	1.981	0.023793	SLC4A1AP
ENSG00000205334	2	27928653	27938599	29	14	255880	0.84804	0.19821	AC074091.13
ENSG00000243147	2	27994584	28210954	573	35	255880	0.4549	0.32459	MRPL33
ENSG00000268656	2	27998851	28009186	24	12	255880	1.0618	0.14417	AC110084.1
ENSG00000171174	2	28004231	28113965	289	23	255880	0.33627	0.36833	RBKS
ENSG00000158019	2	28112808	28561768	1435	78	255880	0.76481	0.22219	BRE
ENSG00000075426	2	28615315	28640179	62	17	255880	1.942	0.026068	FOSL2
ENSG00000163803	2	28680012	28866654	892	107	255880	-1.4474	0.92611	PLB1
ENSG00000213639	2	28974506	29025806	170	30	255880	0.55537	0.28932	PPP1CB
ENSG00000163806	2	29005383	29073477	157	24	255880	0.4129	0.33984	SPDYA
ENSG00000171103	2	29072687	29093167	47	13	255880	0.11843	0.45286	TRMT61B
ENSG00000163811	2	29117509	29171088	202	21	255880	0.95593	0.16955	WDR43
ENSG00000189350	2	29179477	29284239	480	45	255880	0.29414	0.38433	FAM179A
ENSG00000179270	2	29283842	29297127	86	17	255880	1.3112	0.094894	C2orf71
ENSG00000115295	2	29320571	29412509	329	43	255880	0.45763	0.32361	CLIP4
ENSG00000171094	2	29415640	30144432	3514	196	255880	0.89225	0.18613	ALK
ENSG00000119801	2	30369807	30383399	39	15	255880	1.2741	0.10131	YPEL5
ENSG00000213626	2	30454397	30546596	436	58	255880	-0.56699	0.71464	LBH
ENSG00000172954	2	30670092	30867091	842	32	255880	-0.50959	0.69483	LCLAT1
ENSG00000162949	2	30945637	31043408	566	84	255880	0.91259	0.18073	CAPN13
ENSG00000158089	2	31133333	31378068	1182	101	255880	0.1129	0.45506	GALNT14
ENSG00000214711	2	31395924	31456724	475	40	255880	0.97368	0.16511	CAPN14
ENSG00000013016	2	31456880	31492313	146	24	255880	-0.16064	0.56381	EHD3
ENSG00000158125	2	31557187	31637581	366	60	255880	0.65942	0.25481	XDH
ENSG00000162959	2	32090129	32236299	427	37	255880	0.73695	0.23058	MEMO1
ENSG00000162961	2	32092878	32264881	537	38	255880	0.88348	0.18849	DPY30
ENSG00000021574	2	32288680	32382706	328	36	255880	2.8765	0.0020105	SPAST
ENSG00000152683	2	32390933	32449448	201	32	255880	2.2606	0.011892	SLC30A6
ENSG00000091106	2	32449522	32490923	118	21	255880	2.3687	0.0089246	NLRC4
ENSG00000119820	2	32502979	32541663	122	34	255880	-0.33169	0.62994	YIPF4
ENSG00000115760	2	32582096	32843966	827	48	255880	0.75593	0.22485	BIRC6
ENSG00000018699	2	32853099	33046118	865	59	255880	0.92243	0.17815	TTC27
ENSG00000049323	2	33172039	33624576	2482	125	255880	1.3491	0.088646	LTBP1
ENSG00000152689	2	33661391	33789817	600	101	255880	1.2875	0.098952	RASGRP3
ENSG00000119812	2	33808725	33824449	54	15	255880	1.801	0.03585	FAM98A
ENSG00000150938	2	36583069	36778278	746	88	255880	-1.1631	0.87761	CRIM1
ENSG00000217075	2	36758948	36779411	78	19	255880	-0.0015506	0.50062	AC007401.2
ENSG00000171055	2	36778570	36873230	491	51	255880	-0.84662	0.8014	FEZ2
ENSG00000205221	2	36923833	37041935	634	103	255880	0.74389	0.22847	VIT
ENSG00000268688	2	37068327	37068530	2	1	255880	-0.7329	0.76819	AC007382.1
ENSG00000115808	2	37070783	37193615	467	43	255880	-0.58965	0.72229	STRN
ENSG00000008869	2	37195526	37311485	428	40	255880	0.72055	0.23559	HEATR5B
ENSG00000152133	2	37311594	37326387	42	10	255880	1.2903	0.098476	GPATCH11
ENSG00000055332	2	37326353	37384208	219	29	255880	1.6552	0.048943	EIF2AK2
ENSG00000138068	2	37394963	37423741	268	18	255880	0.8593	0.19509	SULT6B1
ENSG00000218739	2	37423631	37443336	65	21	255880	0.78955	0.21489	CEBPZ-AS1
ENSG00000115816	2	37428755	37458856	110	31	255880	0.57683	0.28203	CEBPZ
ENSG00000003509	2	37458774	37480546	113	27	255880	-0.56567	0.71419	NDUFAF7
ENSG00000115825	2	37477645	37551951	376	33	255880	-0.3417	0.63371	PRKD3
ENSG00000115828	2	37571717	37600465	142	38	255880	-0.44564	0.67207	QPCT
ENSG00000163171	2	37869032	37965611	475	62	255880	-0.011029	0.5044	CDC42EP3
ENSG00000115841	2	38150330	38294285	636	43	255880	0.48206	0.31488	RMDN2
ENSG00000138061	2	38294116	38337044	232	43	255880	-0.15482	0.56152	CYP1B1
ENSG00000119787	2	38522022	38604427	387	29	255880	-0.62128	0.73279	ATL2
ENSG00000143889	2	38789120	38830728	153	32	255880	1.0182	0.15429	HNRNPLL
ENSG00000143891	2	38893052	38968379	258	38	255880	-1.8057	0.96452	GALM
ENSG00000115875	2	38970741	38978636	12	7	255880	-0.10994	0.54377	SRSF7
ENSG00000152147	2	38978676	39012142	126	29	255880	0.73765	0.23036	GEMIN6
ENSG00000163214	2	39024871	39103075	264	29	255880	-0.051229	0.52043	DHX57
ENSG00000188010	2	39103103	39156213	155	33	255880	0.44641	0.32765	MORN2
ENSG00000214694	2	39117021	39202590	258	46	255880	-0.65462	0.74364	ARHGEF33
ENSG00000269210	2	39186764	39187483	4	2	255880	-1.6851	0.95402	AC019171.1
ENSG00000115904	2	39208537	39351486	475	29	255880	-0.61779	0.73164	SOS1
ENSG00000205111	2	39402787	39456729	188	23	255880	-2.0625	0.98042	CDKL4
ENSG00000011566	2	39476407	39664453	645	46	255880	0.8368	0.20135	MAP4K3
ENSG00000152154	2	39892122	39945103	130	26	255880	0.29592	0.38365	TMEM178A
ENSG00000138050	2	39963200	40006407	156	21	255880	0.21856	0.41349	THUMPD2
ENSG00000183023	2	40324410	40838193	2527	165	255880	1.1102	0.13346	SLC8A1
ENSG00000268898	2	40488147	40490117	12	6	255880	-0.18091	0.57178	AC007377.1
ENSG00000205086	2	42162508	42181406	66	19	255880	1.0288	0.15178	C2orf91
ENSG00000162878	2	42275160	42285668	43	10	255880	-0.25705	0.60143	PKDCC
ENSG00000143924	2	42396490	42559688	639	32	255880	1.786	0.037046	EML4
ENSG00000115944	2	42560686	42652228	299	35	255880	1.7796	0.037569	COX7A2L
ENSG00000171126	2	42669157	42721237	195	45	255880	1.7462	0.04039	KCNG3
ENSG00000057935	2	42721709	42984087	808	38	255880	2.7245	0.0032197	MTA3
ENSG00000162881	2	42989642	42991401	10	3	255880	0.87447	0.19093	OXER1
ENSG00000162882	2	42994229	43019733	147	18	255880	1.5269	0.063389	HAAO
ENSG00000115970	2	43393800	43823185	1669	70	255880	-1.7192	0.95721	THADA
ENSG00000152518	2	43449541	43453748	19	11	255880	-0.75532	0.77497	ZFP36L2
ENSG00000152527	2	43864412	43995126	629	54	255880	-1.5175	0.93543	PLEKHH2
ENSG00000138036	2	44001178	44037149	214	26	255880	-1.8835	0.97018	DYNC2LI1
ENSG00000138075	2	44039611	44066004	127	29	255880	-2.3344	0.99021	ABCG5
ENSG00000143921	2	44066103	44105605	284	18	255880	-0.58247	0.71988	ABCG8
ENSG00000138095	2	44113647	44223144	426	39	255880	1.131	0.12902	LRPPRC
ENSG00000138032	2	44395108	44471523	230	37	255880	-2.7538	0.99705	PPM1B
ENSG00000138079	2	44502599	44548633	197	34	255880	-1.8979	0.97114	SLC3A1
ENSG00000138078	2	44543420	44589001	183	31	255880	-0.95479	0.83016	PREPL
ENSG00000143919	2	44589089	44999731	1516	59	255880	0.48397	0.3142	CAMKMT
ENSG00000138083	2	45168902	45173216	21	8	255880	0.086834	0.4654	SIX3
ENSG00000170577	2	45232300	45236569	17	9	255880	-1.1061	0.86566	SIX2
ENSG00000068784	2	45615819	45839304	839	46	255880	-1.6722	0.95276	SRBD1
ENSG00000171132	2	45878484	46415129	2619	260	255880	0.94884	0.17135	PRKCE
ENSG00000116016	2	46520806	46613836	421	63	255880	0.21923	0.41324	EPAS1
ENSG00000187600	2	46656329	46711564	262	22	255880	0.43903	0.33032	TMEM247
ENSG00000250565	2	46717889	46769696	233	41	255880	1.241	0.1073	ATP6V1E2
ENSG00000119729	2	46768945	46810260	129	33	255880	1.2069	0.11374	RHOQ
ENSG00000151665	2	46808076	46844258	133	32	255880	1.6397	0.050536	PIGF
ENSG00000119878	2	46843555	46852881	32	11	255880	2.113	0.017302	CRIPT
ENSG00000171150	2	46926091	46990268	324	35	255880	0.48658	0.31328	SOCS5
ENSG00000222005	2	47043807	47049796	37	11	255880	1.1963	0.11579	LINC01118
ENSG00000239332	2	47043836	47086146	214	52	255880	0.28546	0.38764	LINC01119
ENSG00000180398	2	47129009	47168994	200	26	255880	-0.48105	0.68476	MCFD2
ENSG00000068724	2	47143296	47303276	890	82	255880	-0.082805	0.533	TTC7A
ENSG00000239605	2	47272677	47382517	665	84	255880	-0.51982	0.69841	C2orf61
ENSG00000273269	2	47293080	47403650	634	77	255880	-0.48744	0.68703	RP11-761B3.1
ENSG00000143933	2	47387221	47403740	52	20	255880	-1.3359	0.90921	CALM2
ENSG00000119888	2	47572297	47614740	175	40	255880	-1.5383	0.93802	EPCAM
ENSG00000095002	2	47630108	47789450	739	56	255880	0.07902	0.46851	MSH2
ENSG00000184261	2	47743720	47798078	198	60	255880	-0.49758	0.69061	KCNK12
ENSG00000269563	2	47799601	47801998	9	3	255880	-2.9724	0.99852	AC138655.1
ENSG00000116062	2	47922669	48037240	429	68	255880	-0.35351	0.63815	MSH6
ENSG00000138081	2	48016455	48132932	485	53	255880	0.046774	0.48135	FBXO11
ENSG00000170802	2	48541776	48606433	283	30	255880	0.021117	0.49158	FOXN2
ENSG00000162869	2	48667737	48742525	323	36	255880	0.91972	0.17886	PPP1R21
ENSG00000243244	2	48756522	48826025	338	38	255880	0.45094	0.32602	STON1
ENSG00000068781	2	48757064	49003654	1231	93	255880	0.47149	0.31865	STON1-GTF2A1L
ENSG00000242441	2	48844937	48960287	559	54	255880	-0.11708	0.5466	GTF2A1L
ENSG00000138039	2	48859428	48982880	631	65	255880	0.62213	0.26693	LHCGR
ENSG00000170820	2	49189296	49381676	985	54	255880	-0.64948	0.74199	FSHR
ENSG00000179915	2	50145643	51259674	4711	198	255880	0.91973	0.17886	NRXN1
ENSG00000115239	2	53759810	54087170	1396	97	255880	-1.6434	0.94985	GPR75-ASB3
ENSG00000270898	2	53897430	54087297	725	43	255880	-1.4833	0.93101	ASB3
ENSG00000143942	2	53994929	54002333	29	13	255880	-0.33637	0.6317	CHAC2
ENSG00000068912	2	54014181	54045956	94	22	255880	-1.9957	0.97702	ERLEC1
ENSG00000119737	2	54080050	54087126	22	11	255880	-0.87166	0.8083	GPR75
ENSG00000068878	2	54091204	54197977	393	41	255880	-2.3022	0.98934	PSME4
ENSG00000170634	2	54197975	54532437	1288	65	255880	-2.6128	0.99551	ACYP2
ENSG00000178021	2	54480315	54483409	13	5	255880	-2.4832	0.99349	TSPYL6
ENSG00000177994	2	54557171	54610879	183	36	255880	-0.48102	0.68475	C2orf73
ENSG00000115306	2	54683422	54896812	891	47	255880	2.0885	0.018378	SPTBN1
ENSG00000214595	2	54950636	55199157	1167	99	255880	2.3799	0.0086585	EML6
ENSG00000115310	2	55199325	55339757	569	50	255880	1.9768	0.024034	RTN4
ENSG00000162994	2	55401927	55459699	198	34	255880	-0.071351	0.52844	CLHC1
ENSG00000143947	2	55459039	55462989	19	9	255880	-0.065908	0.52627	RPS27A
ENSG00000085760	2	55463731	55496483	116	26	255880	-0.45959	0.6771	MTIF2
ENSG00000115355	2	55514978	55647057	560	34	255880	-0.90378	0.81694	CCDC88A
ENSG00000163001	2	55746740	55773015	102	30	255880	-0.93972	0.82632	CCDC104
ENSG00000138041	2	55774428	55846015	277	29	255880	-1.684	0.95391	SMEK2
ENSG00000138035	2	55861400	55921045	274	34	255880	-1.0828	0.86056	PNPT1
ENSG00000115380	2	56093102	56151274	246	42	255880	0.45155	0.3258	EFEMP1
ENSG00000055813	2	56411258	56613308	843	91	255880	1.262	0.10347	CCDC85A
ENSG00000028116	2	58134786	58387055	774	52	255880	1.2574	0.10431	VRK2
ENSG00000115392	2	58386378	58468507	267	35	255880	0.76783	0.22129	FANCL
ENSG00000119866	2	60678302	60780702	259	61	255880	0.75155	0.22616	BCL11A
ENSG00000115421	2	60983365	61029220	137	27	255880	0.16269	0.43538	PAPOLG
ENSG00000162924	2	61108656	61158745	101	35	255880	-0.065002	0.52591	REL
ENSG00000162927	2	61167357	61245394	197	50	255880	-1.3221	0.90694	PUS10
ENSG00000162928	2	61244360	61279125	88	29	255880	-2.0114	0.97786	PEX13
ENSG00000162929	2	61293006	61391960	302	33	255880	-0.12353	0.54915	KIAA1841
ENSG00000237651	2	61372243	61391964	89	9	255880	0.69462	0.24365	C2orf74
ENSG00000173209	2	61404553	61418338	50	21	255880	1.0111	0.15599	AHSA2
ENSG00000115464	2	61414598	61697904	930	54	255880	0.022829	0.49089	USP34
ENSG00000082898	2	61704984	61765761	160	26	255880	-0.83714	0.79874	XPO1
ENSG00000170264	2	62051989	62081278	89	18	255880	-2.0559	0.98011	FAM161A
ENSG00000115484	2	62095224	62115939	75	17	255880	-2.6398	0.99585	CCT4
ENSG00000173163	2	62115859	62374382	703	48	255880	-2.0165	0.97813	COMMD1
ENSG00000170340	2	62423248	62451866	97	34	255880	-1.0782	0.85952	B3GNT2
ENSG00000186889	2	62727356	62739029	60	14	255880	-0.36292	0.64167	TMEM17
ENSG00000115504	2	62900986	63273622	728	72	255880	0.81479	0.2076	EHBP1
ENSG00000115507	2	63277192	63284971	17	10	255880	0.96969	0.1661	OTX1
ENSG00000143951	2	63348518	64054977	2109	58	255880	-0.076962	0.53067	WDPCP
ENSG00000014641	2	63815743	63834331	45	9	255880	0.40223	0.34376	MDH1
ENSG00000169764	2	64068074	64118696	163	35	255880	0.82376	0.20504	UGP2
ENSG00000143952	2	64119280	64246206	531	49	255880	-0.48108	0.68477	VPS54
ENSG00000197329	2	64319786	64371588	154	25	255880	0.31409	0.37673	PELI1
ENSG00000119862	2	64681103	64688515	25	17	255880	0.88176	0.18895	LGALSL
ENSG00000119844	2	64751465	64820139	242	31	255880	-1.4939	0.9324	AFTPH
ENSG00000179833	2	64858755	64978139	346	50	255880	-0.3013	0.61841	SERTAD2
ENSG00000115902	2	65215611	65250999	141	42	255880	-0.47797	0.68367	SLC1A4
ENSG00000011523	2	65283500	65314138	127	27	255880	1.3519	0.088208	CEP68
ENSG00000138069	2	65297835	65357240	242	35	255880	1.0499	0.14688	RAB1A
ENSG00000138071	2	65454887	65498387	150	24	255880	0.90617	0.18242	ACTR2
ENSG00000198369	2	65537985	65659771	465	45	255880	-1.599	0.94509	SPRED2
ENSG00000143995	2	66660584	66801001	443	77	255880	-1.3248	0.90737	MEIS1
ENSG00000143971	2	67624451	67637677	45	9	255880	-2.6912	0.99644	ETAA1
ENSG00000197223	2	68268262	68338080	140	42	255880	-0.78093	0.78258	C1D
ENSG00000243667	2	68350068	68384692	93	19	255880	0.30583	0.37987	WDR92
ENSG00000273398	2	68358370	68488362	346	28	255880	0.2739	0.39208	RP11-474G23.1
ENSG00000115946	2	68384976	68403370	57	12	255880	0.36479	0.35763	PNO1
ENSG00000221823	2	68405989	68483369	209	29	255880	0.25059	0.40107	PPP3R1
ENSG00000119865	2	68511303	68547183	113	33	255880	-0.86978	0.80779	CNRIP1
ENSG00000115956	2	68592305	68624585	205	21	255880	-1.3294	0.90814	PLEK
ENSG00000204923	2	68686551	68694390	16	6	255880	0.7216	0.23527	FBXO48
ENSG00000169621	2	68694693	68858004	591	23	255880	0.53791	0.29532	APLF
ENSG00000169618	2	68870721	68882708	50	21	255880	1.0003	0.15858	PROKR1
ENSG00000163219	2	68906733	69053965	737	69	255880	0.92776	0.17677	ARHGAP25
ENSG00000163217	2	69092613	69098649	25	12	255880	-0.45514	0.67549	BMP10
ENSG00000183607	2	69172364	69180102	28	11	255880	0.81926	0.20632	GKN2
ENSG00000169605	2	69201705	69208106	36	8	255880	-0.50837	0.6944	GKN1
ENSG00000169604	2	69240310	69476459	991	113	255880	-1.1653	0.87806	ANTXR1
ENSG00000198380	2	69546905	69614382	224	27	255880	-0.16135	0.56409	GFPT1
ENSG00000169599	2	69622882	69664760	146	18	255880	0.26002	0.39742	NFU1
ENSG00000115977	2	69688532	69901481	727	44	255880	0.42839	0.33418	AAK1
ENSG00000196975	2	69871557	70053596	656	46	255880	-0.38921	0.65144	ANXA4
ENSG00000087338	2	70056774	70108528	134	23	255880	-2.1622	0.9847	GMCL1
ENSG00000124380	2	70120692	70132707	23	6	255880	-0.32592	0.62776	SNRNP27
ENSG00000059728	2	70124820	70170077	107	12	255880	-0.45566	0.67568	MXD1
ENSG00000244617	2	70187226	70189397	8	4	255880	-1.4696	0.92917	ASPRV1
ENSG00000169564	2	70314585	70316332	3	2	255880	-0.82844	0.79629	PCBP1
ENSG00000115998	2	70377012	70475747	292	33	255880	0.42688	0.33474	C2orf42
ENSG00000116001	2	70436576	70475792	117	21	255880	0.49593	0.30997	TIA1
ENSG00000116005	2	70484518	70508323	62	10	255880	0.76322	0.22267	PCYOX1
ENSG00000143977	2	70508494	70520903	34	9	255880	0.55902	0.28808	SNRPG
ENSG00000035141	2	70523107	70529222	19	6	255880	0.82607	0.20438	FAM136A
ENSG00000163235	2	70674412	70781325	438	57	255880	0.53668	0.29574	TGFA
ENSG00000075340	2	70834750	70995357	816	52	255880	0.74391	0.22847	ADD2
ENSG00000183733	2	71004442	71017775	72	11	255880	-0.25178	0.59939	FIGLA
ENSG00000152672	2	71035775	71047732	52	17	255880	-0.46385	0.67862	CLEC4F
ENSG00000116031	2	71057347	71062952	37	10	255880	-0.18269	0.57248	CD207
ENSG00000116035	2	71127720	71160576	135	32	255880	-0.46094	0.67758	VAX2
ENSG00000116039	2	71163012	71192536	139	38	255880	0.16855	0.43307	ATP6V1B1
ENSG00000258881	2	71166448	71222466	246	63	255880	1.406	0.079861	AC007040.11
ENSG00000144031	2	71205510	71212626	38	12	255880	1.6998	0.044581	ANKRD53
ENSG00000144043	2	71213068	71222075	40	10	255880	1.6079	0.053924	TEX261
ENSG00000124357	2	71291474	71306935	68	15	255880	1.4555	0.072759	NAGK
ENSG00000124370	2	71336814	71357369	81	12	255880	0.099439	0.46039	MCEE
ENSG00000124383	2	71357444	71377231	86	13	255880	1.4423	0.074603	MPHOSPH10
ENSG00000124374	2	71409869	71454213	195	28	255880	0.9105	0.18128	PAIP2B
ENSG00000075292	2	71503691	71662199	612	38	255880	0.94505	0.17232	ZNF638
ENSG00000135636	2	71680852	71913898	1099	126	255880	-1.4977	0.93289	DYSF
ENSG00000003137	2	72356367	72375167	56	19	255880	-1.5348	0.93759	CYP26B1
ENSG00000144036	2	72403113	73053170	1499	63	255880	0.23017	0.40898	EXOC6B
ENSG00000116096	2	73114489	73119287	8	5	255880	2.276	0.011423	SPR
ENSG00000135638	2	73143389	73162020	40	19	255880	0.65843	0.25513	EMX1
ENSG00000144040	2	73169165	73302747	395	42	255880	-0.21793	0.58626	SFXN5
ENSG00000135631	2	73300510	73383849	310	34	255880	-1.9229	0.97276	RAB11FIP5
ENSG00000214513	2	73429386	73439641	42	11	255880	-0.87941	0.81041	NOTO
ENSG00000135632	2	73441350	73454365	41	16	255880	-0.42972	0.6663	SMYD5
ENSG00000135617	2	73455134	73460366	17	6	255880	-0.71032	0.76125	PRADC1
ENSG00000135624	2	73460548	73480149	66	15	255880	-0.22775	0.59008	CCT7
ENSG00000163013	2	73481810	73511559	85	34	255880	-0.2564	0.60118	FBXO41
ENSG00000135625	2	73518058	73520833	3	1	255880	1.1752	0.11995	EGR4
ENSG00000116127	2	73612886	73837920	707	35	255880	-0.27948	0.61006	ALMS1
ENSG00000144035	2	73867959	73869520	9	6	255880	-0.531	0.70229	NAT8
ENSG00000144034	2	73956231	73964527	13	3	255880	-0.090618	0.5361	TPRKB
ENSG00000144048	2	73989311	74007284	33	15	255880	-0.7693	0.77914	DUSP11
ENSG00000187833	2	74011316	74044274	14	9	255880	-0.51237	0.69581	C2orf78
ENSG00000124356	2	74056086	74100786	158	32	255880	1.1236	0.13058	STAMBP
ENSG00000163017	2	74119441	74146992	144	18	255880	-1.1847	0.88192	ACTG2
ENSG00000114956	2	74153953	74186088	116	18	255880	0.1811	0.42815	DGUOK
ENSG00000187605	2	74229840	74335303	285	24	255880	1.0866	0.1386	TET3
ENSG00000217702	2	74361599	74362521	6	3	255880	0.184	0.42701	MGC10955
ENSG00000163170	2	74362525	74375121	50	12	255880	1.0941	0.13695	BOLA3
ENSG00000114978	2	74379655	74406025	84	15	255880	1.1958	0.11589	MOB1A
ENSG00000065911	2	74425689	74444692	65	22	255880	1.3048	0.095986	MTHFD2
ENSG00000264324	2	74438731	74590504	417	65	255880	0.95043	0.17095	RP11-287D1.3
ENSG00000188687	2	74443369	74570541	344	64	255880	0.8973	0.18478	SLC4A5
ENSG00000204843	2	74588281	74619214	72	23	255880	0.53989	0.29464	DCTN1
ENSG00000159239	2	74641304	74648718	18	10	255880	0.51196	0.30434	C2orf81
ENSG00000005448	2	74648805	74652882	6	4	255880	0.54485	0.29293	WDR54
ENSG00000114993	2	74652963	74669549	38	15	255880	0.43553	0.33159	RTKN
ENSG00000115274	2	74682150	74688011	10	5	255880	-1.1946	0.88388	INO80B
ENSG00000239779	2	74685456	74688018	6	3	255880	-1.699	0.95534	WBP1
ENSG00000115275	2	74688184	74692537	9	5	255880	0.4092	0.3412	MOGS
ENSG00000204822	2	74699085	74700449	4	2	255880	0.09482	0.46223	MRPL53
ENSG00000135637	2	74699113	74710535	26	13	255880	0.81294	0.20812	CCDC142
ENSG00000115282	2	74710200	74722013	22	10	255880	-1.1995	0.88484	TTC31
ENSG00000179528	2	74724644	74730443	19	8	255880	-1.5592	0.94053	LBX2
ENSG00000115289	2	74732170	74735707	6	3	255880	-0.91342	0.81949	PCGF1
ENSG00000115297	2	74740590	74744274	3	2	255880	2.263	0.011818	TLX2
ENSG00000144045	2	74745258	74753463	17	12	255880	1.2204	0.11116	DQX1
ENSG00000115307	2	74753772	74757066	7	4	255880	-1.1442	0.87372	AUP1
ENSG00000115317	2	74756504	74760472	7	4	255880	-0.264	0.60411	HTRA2
ENSG00000115318	2	74759541	74782817	51	17	255880	0.10766	0.45713	LOXL3
ENSG00000115325	2	74776153	74784681	20	8	255880	-0.19517	0.57737	DOK1
ENSG00000159374	2	74785010	74875465	191	35	255880	-0.3582	0.6399	M1AP
ENSG00000135622	2	74881355	74909186	61	26	255880	0.50964	0.30515	SEMA4F
ENSG00000159399	2	75061108	75120486	265	40	255880	0.24517	0.40316	HK2
ENSG00000115350	2	75185619	75197255	43	17	255880	0.431	0.33323	POLE4
ENSG00000115353	2	75273590	75426826	573	79	255880	1.0906	0.13772	TACR1
ENSG00000115363	2	75696428	75796848	412	55	255880	-1.3218	0.90688	EVA1A
ENSG00000115364	2	75873909	75917977	188	30	255880	-1.0201	0.84617	MRPL19
ENSG00000005436	2	75879126	75938115	235	34	255880	-1.1132	0.86719	GCFC2
ENSG00000176204	2	76974845	77820445	4076	175	255880	0.092949	0.46297	LRRTM4
ENSG00000143954	2	79252812	79255631	21	7	255880	0.4455	0.32798	REG3G
ENSG00000172023	2	79312156	79315145	22	9	255880	-1.7506	0.95999	REG1B
ENSG00000115386	2	79347488	79350545	17	8	255880	-1.6999	0.95542	REG1A
ENSG00000172016	2	79384132	79386879	7	4	255880	2.1105	0.017408	REG3A
ENSG00000066032	2	79412357	80875905	6386	375	255880	1.278	0.10062	CTNNA2
ENSG00000162951	2	80515483	80531874	42	16	255880	-0.32292	0.62662	LRRTM1
ENSG00000163541	2	84650647	84687169	128	19	255880	-1.1068	0.86581	SUCLG1
ENSG00000115423	2	84743579	85046713	971	35	255880	-0.65381	0.74338	DNAH6
ENSG00000186854	2	85048774	85134132	323	28	255880	-1.0612	0.8557	TRABD2A
ENSG00000269417	2	85122209	85122345	2	1	255880	-0.38333	0.64926	AC022210.1
ENSG00000034510	2	85132749	85133795	3	1	255880	0.59677	0.27533	TMSB10
ENSG00000176407	2	85198216	85286595	232	43	255880	1.5329	0.06265	KCMF1
ENSG00000152284	2	85360533	85537511	742	77	255880	1.2099	0.11316	TCF7L1
ENSG00000152291	2	85545147	85555548	46	9	255880	2.7101	0.0033634	TGOLN2
ENSG00000042445	2	85569211	85581743	41	16	255880	1.4418	0.074681	RETSAT
ENSG00000115459	2	85581517	85618875	124	35	255880	-0.23388	0.59246	ELMOD3
ENSG00000042493	2	85621871	85645555	119	24	255880	0.17905	0.42895	CAPG
ENSG00000152292	2	85645844	85664152	71	23	255880	0.48929	0.31232	SH2D6
ENSG00000168906	2	85766288	85772403	16	9	255880	-0.37023	0.6444	MAT2A
ENSG00000115486	2	85771846	85788670	61	17	255880	0.0414	0.48349	GGCX
ENSG00000118640	2	85788685	85809154	73	13	255880	-1.3484	0.91124	VAMP8
ENSG00000168899	2	85811531	85820535	28	9	255880	-0.68324	0.75277	VAMP5
ENSG00000168894	2	85822848	85824736	6	2	255880	-0.48309	0.68548	RNF181
ENSG00000168890	2	85825671	85830319	5	2	255880	0.30687	0.37947	TMEM150A
ENSG00000168883	2	85829979	85876403	119	40	255880	-1.4136	0.92126	USP39
ENSG00000168887	2	85833777	85839189	12	9	255880	-0.2396	0.59468	C2orf68
ENSG00000168878	2	85884437	85895864	27	15	255880	0.31536	0.37624	SFTPB
ENSG00000115523	2	85912298	85925977	78	15	255880	-0.54031	0.70551	GNLY
ENSG00000168874	2	85978467	86015189	116	27	255880	1.4804	0.069388	ATOH8
ENSG00000115525	2	86066267	86116137	196	26	255880	-1.876	0.96967	ST3GAL5
ENSG00000068654	2	86247339	86333278	358	37	255880	-0.15438	0.56135	POLR1A
ENSG00000132300	2	86333305	86369280	135	23	255880	-0.30319	0.61913	PTCD3
ENSG00000132305	2	86371055	86422893	192	18	255880	-0.37754	0.64711	IMMT
ENSG00000132313	2	86426478	86440917	48	11	255880	-0.32616	0.62785	MRPL35
ENSG00000068615	2	86441116	86565206	520	27	255880	-0.45314	0.67478	REEP1
ENSG00000115548	2	86667770	86719839	168	37	255880	-0.63983	0.73886	KDM3A
ENSG00000115561	2	86730554	86948245	620	56	255880	0.081711	0.46744	CHMP3
ENSG00000249884	2	86732791	86948245	613	65	255880	0.02877	0.48852	RNF103-CHMP3
ENSG00000239305	2	86830516	86850989	71	18	255880	-0.48235	0.68522	RNF103
ENSG00000153561	2	86947296	87005164	98	19	255880	-1.0992	0.86417	RMND5A
ENSG00000153563	2	87011729	87035519	90	12	255880	-0.25981	0.6025	CD8A
ENSG00000172116	2	87042462	87089047	149	27	255880	0.21713	0.41405	CD8B
ENSG00000229615	2	87089023	87092827	5	3	255880	-0.72614	0.76612	AC111200.1
ENSG00000187627	2	87135076	87241104	20	12	255880	-1.0818	0.86033	RGPD1
ENSG00000183281	2	87229682	87248975	1	1	255880	0.059799	0.47616	PLGLB1
ENSG00000185304	2	88055474	88285309	39	22	255880	-0.23607	0.59331	RGPD2
ENSG00000172086	2	88326724	88355248	69	13	255880	-0.82301	0.79475	KRCC1
ENSG00000115593	2	88367299	88412906	227	43	255880	0.92623	0.17716	SMYD1
ENSG00000163586	2	88422510	88427635	11	5	255880	-0.20665	0.58186	FABP1
ENSG00000144115	2	88469835	88486146	56	20	255880	0.078246	0.46882	THNSL2
ENSG00000172073	2	88824169	88829102	25	10	255880	-0.98797	0.83842	TEX37
ENSG00000172071	2	88856259	88927094	123	35	255880	-2.2107	0.98647	EIF2AK3
ENSG00000153574	2	88991162	89050452	167	17	255880	1.3454	0.089246	RPIA
ENSG00000163060	2	95537178	95542574	30	14	255880	-0.94882	0.82864	TEKT4
ENSG00000172005	2	95691422	95719737	50	27	255880	-0.12333	0.54908	MAL
ENSG00000144029	2	95752952	95815179	107	49	255880	0.15903	0.43682	MRPS5
ENSG00000144026	2	95813075	95831158	23	12	255880	0.91362	0.18046	ZNF514
ENSG00000163067	2	95831177	95850065	32	14	255880	-1.404	0.91983	ZNF2
ENSG00000155066	2	95940201	95957056	43	22	255880	-1.12	0.86865	PROM2
ENSG00000115041	2	95963052	96051825	212	47	255880	-0.18651	0.57398	KCNIP3
ENSG00000115042	2	96068469	96082364	22	16	255880	-0.28368	0.61167	FAHD2A
ENSG00000144015	2	96257766	96265526	4	2	255880	0.31776	0.37533	TRIM43
ENSG00000174501	2	96514587	96657541	201	45	255880	0.17531	0.43042	ANKRD36C
ENSG00000186281	2	96687694	96705199	14	10	255880	-0.42676	0.66522	GPAT2
ENSG00000222040	2	96778707	96781984	11	6	255880	-0.8627	0.80585	ADRA2B
ENSG00000188886	2	96789589	96804175	41	17	255880	0.15332	0.43907	ASTL
ENSG00000158050	2	96808905	96811179	3	2	255880	-0.48898	0.68757	DUSP2
ENSG00000084090	2	96850597	96874563	46	17	255880	0.52299	0.30049	STARD7
ENSG00000135956	2	96914254	96931732	38	20	255880	0.49923	0.30881	TMEM127
ENSG00000144021	2	96931870	96939087	14	9	255880	0.1083	0.45688	CIAO1
ENSG00000144028	2	96940074	96971297	57	19	255880	1.1541	0.12423	SNRNP200
ENSG00000198885	2	96991069	96994091	10	6	255880	0.62147	0.26715	ITPRIPL1
ENSG00000121152	2	97001525	97039583	82	29	255880	2.006	0.022426	NCAPH
ENSG00000196843	2	97202480	97218375	35	15	255880	0.17159	0.43188	ARID5A
ENSG00000114982	2	97258907	97308524	81	34	255880	0.0048359	0.49807	KANSL3
ENSG00000114988	2	97371666	97405801	56	12	255880	-0.12017	0.54782	LMAN2L
ENSG00000158158	2	97426639	97477628	104	21	255880	0.075957	0.46973	CNNM4
ENSG00000168763	2	97481982	97499648	39	13	255880	0.44658	0.32759	CNNM3
ENSG00000163126	2	97490263	97523671	69	18	255880	0.70068	0.24175	ANKRD23
ENSG00000213337	2	97502348	97523832	41	14	255880	0.45266	0.3254	ANKRD39
ENSG00000168758	2	97525453	97536494	15	8	255880	-0.29735	0.6169	SEMA4C
ENSG00000168754	2	97541620	97684175	482	48	255880	0.20921	0.41714	FAM178B
ENSG00000144199	2	97749320	97760619	23	9	255880	-0.005651	0.50225	FAHD2B
ENSG00000135976	2	97779233	97930258	203	29	255880	-0.071365	0.52845	ANKRD36
ENSG00000135940	2	98262503	98264846	7	5	255880	-0.77669	0.78133	COX5B
ENSG00000115073	2	98272431	98280570	24	9	255880	1.4111	0.079104	ACTR1B
ENSG00000115085	2	98330023	98356325	89	22	255880	0.0099953	0.49601	ZAP70
ENSG00000075568	2	98372799	98612388	763	35	255880	0.50057	0.30834	TMEM131
ENSG00000168658	2	98703579	98929762	843	50	255880	-1.5423	0.9385	VWA3B
ENSG00000222000	2	98947852	98972468	96	21	255880	-0.5896	0.72227	AC092675.3
ENSG00000144191	2	98962618	99015064	244	38	255880	-1.2475	0.8939	CNGA3
ENSG00000040933	2	99061317	99210853	374	38	255880	2.2341	0.012738	INPP4A
ENSG00000183513	2	99215773	99224978	26	6	255880	2.1839	0.014487	COA5
ENSG00000115446	2	99225042	99234978	28	10	255880	2.1272	0.016701	UNC50
ENSG00000071073	2	99235569	99347589	373	46	255880	1.8165	0.034646	MGAT4A
ENSG00000196872	2	99410309	99552722	516	36	255880	1.4821	0.06916	KIAA1211L
ENSG00000135951	2	99613724	99771427	549	30	255880	0.72712	0.23358	TSGA10
ENSG00000273045	2	99757948	99767950	31	8	255880	0.74542	0.22801	C2ORF15
ENSG00000241962	2	99757948	99939204	585	38	255880	0.99077	0.1609	C2orf15
ENSG00000144182	2	99771418	99779620	34	9	255880	-0.16563	0.56578	LIPT1
ENSG00000273155	2	99771461	99811761	132	20	255880	0.11579	0.45391	MRPL30
ENSG00000158411	2	99777890	99797521	54	12	255880	-0.13686	0.55443	MITD1
ENSG00000185414	2	99797542	99814089	54	13	255880	0.31012	0.37824	MRPL30
ENSG00000185674	2	99858709	99871745	38	17	255880	0.79593	0.21304	LYG2
ENSG00000144214	2	99900701	99921205	53	14	255880	1.5155	0.064829	LYG1
ENSG00000115514	2	99935445	99957165	74	17	255880	1.5909	0.055813	TXNDC9
ENSG00000158417	2	99953816	100017789	201	33	255880	2.0437	0.020493	EIF5B
ENSG00000135945	2	100016938	100106497	284	25	255880	2.2112	0.013511	REV1
ENSG00000144218	2	100162323	100759201	1815	95	255880	1.2563	0.10451	AFF3
ENSG00000170500	2	100889753	100939195	246	23	255880	1.346	0.089154	LONRF2
ENSG00000269383	2	100986705	100987007	4	2	255880	1.1073	0.13408	AC012493.2
ENSG00000115526	2	101008327	101034118	136	23	255880	0.77541	0.21905	CHST10
ENSG00000204640	2	101086944	101099742	68	8	255880	0.060662	0.47581	NMS
ENSG00000115539	2	101179152	101193197	52	12	255880	0.76118	0.22328	PDCL3
ENSG00000170485	2	101436614	101613291	727	92	255880	0.10259	0.45915	NPAS2
ENSG00000071082	2	101618177	101640494	68	15	255880	0.74241	0.22892	RPL31
ENSG00000204634	2	101624079	101869328	953	59	255880	0.75891	0.22395	TBC1D8
ENSG00000158435	2	101869264	101886778	36	17	255880	0.51891	0.30191	CNOT11
ENSG00000163162	2	101887681	101925163	102	29	255880	-0.68877	0.75452	RNF149
ENSG00000175874	2	101962013	102004057	152	21	255880	-0.98731	0.83826	CREG2
ENSG00000196460	2	102013823	102091165	424	27	255880	-0.84133	0.79992	RFX8
ENSG00000071054	2	102313312	102511149	560	46	255880	1.2751	0.10114	MAP4K4
ENSG00000233404	2	102508955	102511150	4	2	255880	1.2777	0.10068	FLJ20373
ENSG00000115590	2	102608306	102645006	171	19	255880	1.0845	0.13908	IL1R2
ENSG00000115594	2	102681004	102796334	555	54	255880	0.95598	0.16954	IL1R1
ENSG00000115598	2	102803433	102856462	325	26	255880	1.074	0.14142	IL1RL2
ENSG00000115602	2	102927962	102968497	223	24	255880	-0.063561	0.52534	IL1RL1
ENSG00000115604	2	102927989	103015218	468	31	255880	-0.20074	0.57955	IL18R1
ENSG00000115607	2	103035149	103069025	195	26	255880	-0.69804	0.75742	IL18RAP
ENSG00000180251	2	103089762	103150431	350	25	255880	0.87867	0.18979	SLC9A4
ENSG00000115616	2	103236166	103327777	318	48	255880	-1.3305	0.90832	SLC9A2
ENSG00000135953	2	103332299	103353347	55	15	255880	1.5628	0.059053	MFSD9
ENSG00000170417	2	103353367	103460352	302	29	255880	0.64564	0.25926	TMEM182
ENSG00000198914	2	105471969	105476929	7	3	255880	-1.2768	0.89916	POU3F3
ENSG00000135972	2	105654441	105716418	269	12	255880	0.47731	0.31657	MRPS9
ENSG00000135973	2	105858200	105859924	3	2	255880	1.141	0.12693	GPR45
ENSG00000268556	2	105867759	105869601	9	5	255880	0.28938	0.38614	AC012360.1
ENSG00000135966	2	105880871	105946491	260	33	255880	0.51785	0.30228	TGFBRAP1
ENSG00000135974	2	105953816	105965668	32	11	255880	-0.34417	0.63464	C2orf49
ENSG00000115641	2	105974169	106054970	365	69	255880	0.78492	0.21625	FHL2
ENSG00000071051	2	106361354	106510730	724	51	255880	1.3678	0.085687	NCK2
ENSG00000119147	2	106679702	106694615	67	26	255880	-1.2644	0.89696	C2orf40
ENSG00000115652	2	106709759	106810795	365	47	255880	0.37504	0.35382	UXS1
ENSG00000153165	2	107021446	107084832	37	14	255880	-1.2256	0.88982	RGPD3
ENSG00000269000	2	107099728	107103848	10	4	255880	-0.42681	0.66524	AC108868.1
ENSG00000144057	2	107418056	107503564	384	34	255880	1.32	0.093416	ST6GAL2
ENSG00000196862	2	108443388	108507297	20	8	255880	0.26338	0.39613	RGPD4
ENSG00000115665	2	108602979	108630450	96	34	255880	0.28484	0.38788	SLC5A7
ENSG00000196228	2	108863651	108881807	85	22	255880	0.4193	0.3375	SULT1C3
ENSG00000198203	2	108905095	108926371	95	23	255880	1.6517	0.049302	SULT1C2
ENSG00000198075	2	108994367	109004513	40	12	255880	0.47378	0.31783	SULT1C4
ENSG00000135968	2	109065017	109125871	294	27	255880	-0.53684	0.70431	GCC2
ENSG00000169756	2	109150857	109303702	576	34	255880	1.1569	0.12365	LIMS1
ENSG00000153201	2	109335937	109402267	174	26	255880	-0.19934	0.579	RANBP2
ENSG00000163006	2	109403213	109501933	305	31	255880	0.14821	0.44109	CCDC138
ENSG00000135960	2	109510927	109605828	415	42	255880	0.88047	0.1893	EDAR
ENSG00000172985	2	109745804	110262207	1895	114	255880	1.4658	0.071345	SH3RF3
ENSG00000186522	2	110300559	110371783	248	41	255880	0.87603	0.19051	SEPT10
ENSG00000198142	2	110371911	110376563	13	4	255880	-1.868	0.96912	SOWAHC
ENSG00000144063	2	110841447	110874143	59	20	255880	-0.81259	0.79177	MALL
ENSG00000144061	2	110879888	110962643	207	24	255880	0.093857	0.46261	NPHP1
ENSG00000257207	2	111160511	111230652	3	2	255880	-2.1397	0.98381	LIMS3
ENSG00000169679	2	111395275	111435691	68	22	255880	0.86312	0.19403	BUB1
ENSG00000153093	2	111490150	111875799	1434	97	255880	-0.091816	0.53658	ACOXL
ENSG00000153094	2	111876955	111926024	138	29	255880	-0.4071	0.65803	BCL2L11
ENSG00000153107	2	112523848	112642267	253	20	255880	0.87393	0.19108	ANAPC1
ENSG00000153208	2	112656056	112787138	543	24	255880	0.62116	0.26725	MERTK
ENSG00000153214	2	112812800	112876895	217	43	255880	1.0926	0.13728	TMEM87B
ENSG00000144152	2	112895962	112945791	184	38	255880	-1.1794	0.88088	FBLN7
ENSG00000144161	2	112969102	113012713	93	24	255880	-1.209	0.88666	ZC3H8
ENSG00000188177	2	113033171	113097640	147	17	255880	0.29111	0.38548	ZC3H6
ENSG00000169629	2	113127669	113192065	17	8	255880	-0.59811	0.72512	RGPD8
ENSG00000114999	2	113239731	113299316	183	29	255880	0.37915	0.35229	TTL
ENSG00000125630	2	113299492	113334635	151	25	255880	0.53886	0.29499	POLR1B
ENSG00000125611	2	113341817	113346852	18	8	255880	0.25593	0.399	CHCHD5
ENSG00000144136	2	113403434	113421404	45	12	255880	1.1151	0.13241	SLC20A1
ENSG00000144130	2	113479063	113500456	71	18	255880	-1.3609	0.91323	NT5DC4
ENSG00000169607	2	113493930	113522254	68	15	255880	-1.4453	0.92581	CKAP2L
ENSG00000115008	2	113531492	113542167	33	6	255880	0.44556	0.32796	IL1A
ENSG00000125538	2	113587328	113594480	27	12	255880	0.89653	0.18499	IL1B
ENSG00000125571	2	113670548	113676459	49	4	255880	0.79662	0.21284	IL37
ENSG00000136688	2	113730780	113743242	30	11	255880	0.19664	0.42205	IL36G
ENSG00000136694	2	113763038	113765621	7	3	255880	0.41993	0.33727	IL36A
ENSG00000136696	2	113779668	113810444	142	25	255880	-0.32663	0.62803	IL36B
ENSG00000136695	2	113816215	113822959	54	5	255880	-0.19406	0.57693	IL36RN
ENSG00000136697	2	113825547	113833427	57	13	255880	0.053766	0.47856	IL1F10
ENSG00000136689	2	113864791	113891593	140	15	255880	0.36756	0.3566	IL1RN
ENSG00000125637	2	113914902	113966973	217	49	255880	-2.4828	0.99348	PSD4
ENSG00000125618	2	113973574	114036527	256	28	255880	-1.2145	0.88772	PAX8
ENSG00000136682	2	114195268	114253766	40	7	255880	0.68228	0.24753	CBWD2
ENSG00000184492	2	114256661	114258728	1	1	255880	1.0045	0.15757	FOXD4L1
ENSG00000144134	2	114384806	114400973	38	11	255880	0.087464	0.46515	RABL2A
ENSG00000115084	2	114462588	114514400	203	27	255880	-0.79466	0.7866	SLC35F5
ENSG00000115091	2	114647537	114720173	302	24	255880	1.1145	0.13254	ACTR3
ENSG00000175497	2	115199876	116603328	4820	202	255880	0.42724	0.3346	DPP10
ENSG00000088205	2	118572226	118589955	73	20	255880	-1.3397	0.90982	DDX18
ENSG00000125633	2	118673054	118771709	394	33	255880	-0.87209	0.80842	CCDC93
ENSG00000125629	2	118846028	118868573	62	24	255880	0.022285	0.49111	INSIG2
ENSG00000163064	2	119599747	119605254	14	8	255880	2.0437	0.020491	EN1
ENSG00000019169	2	119699742	119752236	259	36	255880	0.28164	0.38911	MARCO
ENSG00000144119	2	119913819	119916465	11	3	255880	-2.0391	0.97928	C1QL2
ENSG00000115107	2	119981384	120023228	200	36	255880	-1.4159	0.92159	STEAP3
ENSG00000186132	2	120059801	120124404	266	34	255880	0.2814	0.3892	C2orf76
ENSG00000155368	2	120124497	120130126	34	11	255880	0.14653	0.44175	DBI
ENSG00000171227	2	120187477	120196096	38	9	255880	0.28122	0.38927	TMEM37
ENSG00000080293	2	120197419	120282070	392	54	255880	0.80281	0.21104	SCTR
ENSG00000163075	2	120302008	120419827	290	36	255880	1.0664	0.14311	PCDP1
ENSG00000144120	2	120436743	120444083	39	8	255880	0.18524	0.42652	TMEM177
ENSG00000088179	2	120517207	120741394	587	38	255880	1.7947	0.036347	PTPN4
ENSG00000115109	2	120770581	120936695	472	31	255880	0.31233	0.37739	EPB41L5
ENSG00000226479	2	120978854	120980984	7	3	255880	0.14432	0.44262	TMEM185B
ENSG00000144118	2	120997640	121052289	211	20	255880	1.3518	0.088214	RALB
ENSG00000163083	2	121103719	121109384	13	9	255880	-0.18289	0.57256	INHBB
ENSG00000268194	2	121221911	121223697	6	2	255880	0.7587	0.22402	LINC01101
ENSG00000074047	2	121493199	121750229	1019	125	255880	-1.0684	0.85733	GLI2
ENSG00000115112	2	121974163	122042783	241	43	255880	-1.5769	0.94259	TFCP2L1
ENSG00000074054	2	122095352	122407163	996	33	255880	2.1507	0.015751	CLASP1
ENSG00000155438	2	122484521	122494499	38	9	255880	3.1333	0.00086427	NIFK
ENSG00000211460	2	122494679	122525429	76	22	255880	2.5323	0.0056662	TSN
ENSG00000155052	2	124782864	125672864	3568	184	255880	1.055	0.14572	CNTNAP5
ENSG00000136732	2	127413509	127454246	218	48	255880	-0.037276	0.51487	GYPC
ENSG00000237524	2	127656472	127659673	19	5	255880	-0.32533	0.62753	AC114783.1
ENSG00000136717	2	127805603	127864931	335	45	255880	2.2547	0.012077	BIN1
ENSG00000186684	2	127941696	127977654	133	25	255880	0.40683	0.34207	CYP27C1
ENSG00000163161	2	128014866	128051752	119	35	255880	-0.69388	0.75612	ERCC3
ENSG00000169967	2	128056306	128146041	310	31	255880	-0.84208	0.80013	MAP3K2
ENSG00000115718	2	128176003	128186822	43	12	255880	-0.93183	0.82429	PROC
ENSG00000163166	2	128193783	128284462	294	28	255880	0.12999	0.44829	IWS1
ENSG00000169994	2	128293378	128395304	399	43	255880	-0.30472	0.61971	MYO7B
ENSG00000072163	2	128395956	128439360	233	54	255880	-0.029487	0.51176	LIMS2
ENSG00000144230	2	128403439	128410213	42	17	255880	0.64421	0.25972	GPR17
ENSG00000136709	2	128458596	128568761	347	41	255880	0.20886	0.41728	WDR33
ENSG00000173349	2	128458597	128461385	14	7	255880	0.29578	0.3837	SFT2D3
ENSG00000144231	2	128603840	128615731	46	12	255880	-0.47416	0.68231	POLR2D
ENSG00000144233	2	128619204	128643496	67	16	255880	-1.7342	0.95855	AMMECR1L
ENSG00000136715	2	128698791	128785694	251	38	255880	-0.027685	0.51104	SAP130
ENSG00000136731	2	128848774	128953251	374	38	255880	-0.57609	0.71772	UGGT1
ENSG00000136720	2	128994290	129076151	390	65	255880	-1.2197	0.88871	HS6ST1
ENSG00000222014	2	130737235	130740311	9	3	255880	0.46307	0.32166	RAB6C
ENSG00000196604	2	130831108	130886795	21	5	255880	-0.052694	0.52101	POTEF
ENSG00000152076	2	130896860	130902707	28	8	255880	0.61008	0.2709	CCDC74B
ENSG00000136699	2	130908981	130940323	77	15	255880	-0.065538	0.52613	SMPD4
ENSG00000152082	2	130939310	130948302	43	12	255880	0.47232	0.31835	MZT2B
ENSG00000152086	2	130949318	130956034	16	6	255880	1.1271	0.12985	TUBA3E
ENSG00000136710	2	131095814	131099922	6	4	255880	0.18621	0.42614	CCDC115
ENSG00000136718	2	131099798	131105383	18	10	255880	0.36105	0.35903	IMP4
ENSG00000072135	2	131113580	131132982	39	9	255880	-0.0036287	0.50145	PTPN18
ENSG00000196834	2	131217028	131267239	1	1	255880	0.55568	0.28922	POTEI
ENSG00000222038	2	131369054	131415664	13	10	255880	-0.95857	0.83111	POTEJ
ENSG00000173302	2	131486643	131487909	4	2	255880	0.55219	0.29041	GPR148
ENSG00000178171	2	131513008	131525707	34	19	255880	0.78791	0.21537	AMER3
ENSG00000136002	2	131594489	131804836	781	71	255880	0.14468	0.44248	ARHGEF4
ENSG00000152102	2	131805449	131851033	99	24	255880	0.48401	0.31419	FAM168B
ENSG00000115762	2	131862420	132111282	482	46	255880	-1.0899	0.86212	PLEKHB2
ENSG00000188219	2	131975882	132022965	8	4	255880	0.23874	0.40565	POTEE
ENSG00000178206	2	132044330	132050127	7	4	255880	0.0070766	0.49718	CYP4F31P
ENSG00000173272	2	132222473	132250316	159	18	255880	0.842	0.1999	MZT2A
ENSG00000075886	2	132233666	132240507	30	5	255880	1.2405	0.10739	TUBA3D
ENSG00000163040	2	132285248	132291239	19	9	255880	1.1922	0.11659	CCDC74A
ENSG00000197927	2	132479948	132524973	132	17	255880	-0.11035	0.54393	C2orf27A
ENSG00000186825	2	132552534	132559234	9	4	255880	-1.768	0.96147	C2orf27B
ENSG00000163046	2	132905164	133015542	181	44	255880	-0.87492	0.80919	ANKRD30BL
ENSG00000183840	2	133174147	133404132	929	97	255880	0.44404	0.32851	GPR39
ENSG00000150551	2	133402426	133429152	91	11	255880	0.032442	0.48706	LYPD1
ENSG00000176771	2	133429374	134326034	3186	238	255880	2.1282	0.016662	NCKAP5
ENSG00000269686	2	133874577	133876625	13	6	255880	-0.89386	0.8143	AC011755.1
ENSG00000152127	2	134877554	135212192	1410	124	255880	-0.97072	0.83416	MGAT5
ENSG00000152128	2	135213330	135476570	956	71	255880	-0.57425	0.7171	TMEM163
ENSG00000153086	2	135596117	135659604	185	23	255880	1.1574	0.12356	ACMSD
ENSG00000082258	2	135675805	135716912	111	15	255880	0.77084	0.2204	CCNT2
ENSG00000176601	2	135722061	135805038	283	30	255880	0.099799	0.46025	MAP3K19
ENSG00000115839	2	135809835	135933964	282	27	255880	-0.29515	0.61606	RAB3GAP1
ENSG00000121988	2	135894486	136288806	893	28	255880	0.40027	0.34448	ZRANB3
ENSG00000048991	2	136289025	136482840	398	40	255880	-0.49292	0.68896	R3HDM1
ENSG00000144224	2	136499189	136542625	107	15	255880	-0.72042	0.76437	UBXN4
ENSG00000115850	2	136545410	136594750	145	19	255880	-0.17997	0.57141	LCT
ENSG00000076003	2	136597196	136633996	90	17	255880	-0.062555	0.52494	MCM6
ENSG00000115866	2	136664247	136743670	148	21	255880	-2.1616	0.98468	DARS
ENSG00000121966	2	136871919	136875735	9	6	255880	-0.80997	0.79102	CXCR4
ENSG00000144229	2	137523115	138435287	4099	148	255880	-0.70684	0.76017	THSD7B
ENSG00000150540	2	138721590	138773930	126	15	255880	0.94029	0.17354	HNMT
ENSG00000144228	2	139259371	139331117	182	40	255880	-0.64345	0.74003	SPOPL
ENSG00000144227	2	139428342	139537918	482	76	255880	-0.38455	0.64971	NXPH2
ENSG00000168702	2	140988992	142889270	9596	319	255880	-1.0343	0.84951	LRP1B
ENSG00000115919	2	143635067	143799890	622	53	255880	-0.49567	0.68994	KYNU
ENSG00000075884	2	143848931	144525921	2147	152	255880	-0.67179	0.74914	ARHGAP15
ENSG00000121964	2	144695635	145090135	810	78	255880	-0.91759	0.82058	GTDC1
ENSG00000169554	2	145141648	145282147	304	70	255880	0.1704	0.43235	ZEB2
ENSG00000121989	2	148602086	148688393	233	37	255880	1.3044	0.096047	ACVR2A
ENSG00000115947	2	148687968	148779147	283	28	255880	1.4615	0.071933	ORC4
ENSG00000204406	2	148778580	149275805	1537	73	255880	0.74263	0.22885	MBD5
ENSG00000135999	2	149402009	149545130	436	31	255880	-1.374	0.91527	EPC2
ENSG00000168280	2	149632819	149883273	465	38	255880	-1.4671	0.92883	KIF5C
ENSG00000150556	2	149894621	150071776	729	61	255880	-1.4158	0.92158	LYPD6B
ENSG00000187123	2	150186499	150330662	419	58	255880	-0.79026	0.78531	LYPD6
ENSG00000168288	2	150426148	150444330	53	12	255880	0.31568	0.37612	MMADHC
ENSG00000115963	2	151324709	151395525	240	46	255880	0.55817	0.28836	RND3
ENSG00000222031	2	151857734	151905288	251	31	255880	1.6245	0.052132	AC023469.1
ENSG00000184898	2	152104454	152118393	40	11	255880	2.5729	0.0050422	RBM43
ENSG00000123609	2	152126979	152146571	95	15	255880	1.833	0.033401	NMI
ENSG00000123610	2	152214106	152236560	79	16	255880	0.88524	0.18801	TNFAIP6
ENSG00000080345	2	152266397	152364527	300	42	255880	0.29676	0.38332	RIF1
ENSG00000183091	2	152341850	152591001	682	77	255880	0.23069	0.40878	NEB
ENSG00000162980	2	152645498	152685006	127	32	255880	0.35325	0.36195	ARL5A
ENSG00000182389	2	152689290	152955593	899	56	255880	-0.071061	0.52833	CACNB4
ENSG00000115145	2	152973315	153032506	243	36	255880	-0.069207	0.52759	STAM2
ENSG00000157827	2	153191751	153506348	1271	86	255880	1.5721	0.057959	FMNL2
ENSG00000196504	2	153508107	153574511	193	30	255880	2.4666	0.0068203	PRPF40A
ENSG00000177917	2	153574407	153617767	167	34	255880	2.7304	0.0031626	ARL6IP6
ENSG00000177519	2	154333852	154335322	3	2	255880	0.42887	0.33401	RPRM
ENSG00000144278	2	154728426	155310361	2311	81	255880	0.82829	0.20375	GALNT13
ENSG00000162989	2	155554811	155714863	678	78	255880	-1.4509	0.9266	KCNJ3
ENSG00000153234	2	157180944	157198860	21	9	255880	-0.44351	0.6713	NR4A2
ENSG00000115159	2	157291802	157470247	489	45	255880	0.089565	0.46432	GPD2
ENSG00000136542	2	158114110	158170723	228	28	255880	-0.82919	0.7965	GALNT5
ENSG00000136541	2	158175137	158184225	23	10	255880	1.9858	0.023529	ERMN
ENSG00000115165	2	158271131	158345473	251	53	255880	-2.2171	0.98669	CYTIP
ENSG00000123612	2	158383279	158485517	228	59	255880	-1.2444	0.89332	ACVR1C
ENSG00000115170	2	158592958	158732374	362	72	255880	-1.1309	0.87096	ACVR1
ENSG00000007001	2	158733214	158992666	992	89	255880	-0.88789	0.8127	UPP2
ENSG00000153237	2	159027593	159313265	1570	64	255880	-0.48887	0.68753	CCDC148
ENSG00000144283	2	159313476	159539391	934	43	255880	0.069038	0.47248	PKP4
ENSG00000163331	2	159651829	159719293	349	38	255880	-0.62481	0.73395	DAPL1
ENSG00000115183	2	159825146	160089170	1065	76	255880	-2.245	0.98762	TANC1
ENSG00000196151	2	160092304	160143310	243	20	255880	-0.6714	0.74902	WDSUB1
ENSG00000123636	2	160175490	160473203	1121	77	255880	-0.92484	0.82248	BAZ2B
ENSG00000136536	2	160569000	160627538	283	24	255880	-0.10543	0.54198	2022-03-07
ENSG00000241399	2	160625364	160654753	121	23	255880	-0.47249	0.68171	CD302
ENSG00000248672	2	160628362	160761221	595	47	255880	0.37532	0.35371	LY75-CD302
ENSG00000054219	2	160628362	160761260	595	47	255880	0.37532	0.35371	LY75
ENSG00000153246	2	160788519	160919121	561	54	255880	1.2742	0.1013	PLA2R1
ENSG00000115221	2	160956177	161128399	636	59	255880	0.55043	0.29101	ITGB6
ENSG00000153250	2	161128662	161350305	682	48	255880	-0.38201	0.64877	RBMS1
ENSG00000136560	2	161993419	162092732	263	31	255880	0.77998	0.2177	TANK
ENSG00000115233	2	162164549	162268228	253	33	255880	1.991	0.023239	PSMD14
ENSG00000136535	2	162272605	162282381	14	7	255880	0.65005	0.25783	TBR1
ENSG00000144290	2	162280843	162841792	1765	50	255880	0.63039	0.26422	SLC4A10
ENSG00000197635	2	162848751	162931052	262	36	255880	-0.8657	0.80667	DPP4
ENSG00000115263	2	162999392	163008914	20	6	255880	-1.2406	0.89262	GCG
ENSG00000078098	2	163027194	163101661	191	28	255880	-0.075963	0.53028	FAP
ENSG00000115267	2	163123589	163175213	154	14	255880	0.5573	0.28866	IFIH1
ENSG00000115271	2	163175350	163228105	101	27	255880	1.4305	0.076283	GCA
ENSG00000184611	2	163227917	163695240	1465	118	255880	-1.3642	0.91375	KCNH7
ENSG00000182263	2	164449906	164592522	377	65	255880	0.6748	0.2499	FIGN
ENSG00000115290	2	165349322	165478358	335	49	255880	-0.096486	0.53843	GRB14
ENSG00000082438	2	165510134	165700189	744	56	255880	0.42996	0.33361	COBLL1
ENSG00000169507	2	165752696	165812035	223	31	255880	0.088628	0.46469	SLC38A11
ENSG00000153253	2	165944032	166060577	371	39	255880	1.2005	0.11498	SCN3A
ENSG00000136531	2	166095912	166248818	584	47	255880	0.2693	0.39385	SCN2A
ENSG00000178662	2	166326157	166545917	632	60	255880	-0.71283	0.76203	CSRNP3
ENSG00000115339	2	166604101	166651192	117	26	255880	-0.60323	0.72682	GALNT3
ENSG00000123607	2	166713985	166810353	325	34	255880	-0.51255	0.69587	TTC21B
ENSG00000144285	2	166845670	166984523	551	34	255880	0.22069	0.41267	SCN1A
ENSG00000169432	2	167051695	167232503	707	69	255880	0.82659	0.20423	SCN9A
ENSG00000136546	2	167260083	167350757	325	40	255880	1.7702	0.038348	SCN7A
ENSG00000163092	2	167744997	168116263	1706	66	255880	0.53035	0.29794	XIRP2
ENSG00000172318	2	168675182	168730551	151	47	255880	0.85403	0.19654	B3GALT1
ENSG00000198648	2	168810530	169104651	1325	70	255880	0.26895	0.39398	STK39
ENSG00000172292	2	169312372	169631644	1351	96	255880	1.8832	0.029839	CERS6
ENSG00000163072	2	169643049	169722024	306	43	255880	-0.86373	0.80613	NOSTRIN
ENSG00000152253	2	169690642	169769881	287	37	255880	-0.15429	0.56131	SPC25
ENSG00000152254	2	169757750	169766505	28	11	255880	1.2165	0.1119	G6PC2
ENSG00000073734	2	169779448	169887832	479	54	255880	0.13524	0.44621	ABCB11
ENSG00000073737	2	169921299	169952677	76	31	255880	2.0461	0.020374	DHRS9
ENSG00000081479	2	169983619	170219195	1055	108	255880	0.36079	0.35913	LRP2
ENSG00000163093	2	170335688	170382432	167	33	255880	-0.081563	0.5325	BBS5
ENSG00000251569	2	170335990	170382432	167	33	255880	-0.081563	0.5325	RP11-724O16.1
ENSG00000239474	2	170366212	170382772	51	24	255880	0.53967	0.29471	KLHL41
ENSG00000138399	2	170386259	170430385	149	32	255880	-0.61109	0.72943	FASTKD1
ENSG00000138398	2	170440850	170497916	242	24	255880	-0.01485	0.50592	PPIG
ENSG00000154479	2	170501935	170550943	214	16	255880	0.99384	0.16015	CCDC173
ENSG00000144362	2	170550975	170558218	17	8	255880	1.1562	0.12379	PHOSPHO2
ENSG00000213160	2	170550998	170633499	433	41	255880	0.3707	0.35543	KLHL23
ENSG00000138385	2	170648443	170668574	79	23	255880	-0.57055	0.71585	SSB
ENSG00000138382	2	170666591	170681441	60	16	255880	0.16097	0.43606	METTL5
ENSG00000144357	2	170683968	170940641	1109	36	255880	-0.56377	0.71355	UBR3
ENSG00000071909	2	171034655	171511681	2295	227	255880	-0.44384	0.67142	MYO3B
ENSG00000222033	2	171568961	171571077	6	3	255880	-0.38434	0.64964	LINC01124
ENSG00000204335	2	171571861	171574588	8	3	255880	-0.81738	0.79314	SP5
ENSG00000204334	2	171640296	171655481	55	11	255880	-0.70148	0.7585	ERICH2
ENSG00000128683	2	171669723	171717661	177	32	255880	-0.61754	0.73156	GAD1
ENSG00000115806	2	171784974	171823639	125	23	255880	-0.58379	0.72032	GORASP2
ENSG00000198586	2	171847333	172087824	821	40	255880	-0.59737	0.72487	TLK1
ENSG00000123600	2	172173919	172291312	309	39	255880	-1.8686	0.96916	METTL8
ENSG00000115827	2	172290727	172341562	192	19	255880	-1.4627	0.92823	DCAF17
ENSG00000071967	2	172378757	172414643	148	31	255880	-0.85489	0.80369	CYBRD1
ENSG00000077380	2	172543919	172604930	153	29	255880	-0.51085	0.69527	DYNC1I2
ENSG00000268821	2	172560844	172567314	18	10	255880	-0.17541	0.56962	AC068039.1
ENSG00000115840	2	172640880	172864766	672	52	255880	-0.28265	0.61128	SLC25A12
ENSG00000128708	2	172778958	172848599	187	43	255880	-0.33857	0.63253	HAT1
ENSG00000172878	2	172864490	172947158	287	35	255880	-1.0239	0.84706	METAP1D
ENSG00000144355	2	172949468	172954405	10	6	255880	0.04254	0.48303	DLX1
ENSG00000115844	2	172964167	172967628	9	6	255880	-0.75109	0.7737	DLX2
ENSG00000091409	2	173292082	173371181	398	38	255880	0.1567	0.43774	ITGA6
ENSG00000152256	2	173420101	173489823	250	26	255880	0.87792	0.18999	PDK1
ENSG00000091428	2	173600002	173917621	1188	90	255880	-0.88271	0.8113	RAPGEF4
ENSG00000091436	2	173940163	174132738	830	56	255880	1.5029	0.066434	MLTK
ENSG00000144354	2	174219548	174233725	62	17	255880	-0.50779	0.6942	CDCA7
ENSG00000172845	2	174771187	174830430	252	32	255880	-0.82405	0.79504	SP3
ENSG00000138430	2	174937175	175113426	653	33	255880	-0.63324	0.73671	OLA1
ENSG00000217236	2	175199674	175203220	18	7	255880	0.41185	0.34023	SP9
ENSG00000268241	2	175200601	175202151	3	2	255880	1.2038	0.11432	AC018470.1
ENSG00000138433	2	175212750	175260443	125	24	255880	0.37414	0.35415	CIR1
ENSG00000144306	2	175260458	175294303	126	12	255880	0.70313	0.24099	SCRN3
ENSG00000163328	2	175296966	175351822	130	22	255880	1.2276	0.1098	GPR155
ENSG00000115935	2	175424300	175547644	300	61	255880	0.88178	0.18895	WIPF1
ENSG00000138435	2	175612320	175629200	62	12	255880	-0.87303	0.80868	CHRNA1
ENSG00000128656	2	175664091	175870097	491	51	255880	0.58609	0.27891	CHN1
ENSG00000115966	2	175936978	176033110	299	22	255880	-0.57628	0.71779	ATF2
ENSG00000154518	2	176040986	176049335	39	9	255880	-0.35703	0.63947	ATP5G3
ENSG00000144320	2	176788620	176867567	236	40	255880	1.7412	0.040824	KIAA1715
ENSG00000174279	2	176942200	176948641	18	9	255880	0.74348	0.2286	EVX2
ENSG00000128714	2	176957619	176960666	7	4	255880	-0.38118	0.64847	HOXD13
ENSG00000170178	2	176964458	176966408	5	2	255880	2.4978	0.0062481	HOXD12
ENSG00000128713	2	176968944	176974722	17	7	255880	1.8853	0.029698	HOXD11
ENSG00000128710	2	176973518	176984670	40	17	255880	0.16594	0.4341	HOXD10
ENSG00000128709	2	176987088	176989853	9	5	255880	0.29098	0.38553	HOXD9
ENSG00000175879	2	176994422	176997423	7	4	255880	-1.2489	0.89416	HOXD8
ENSG00000128652	2	177001340	177037830	111	25	255880	0.25874	0.39792	HOXD3
ENSG00000170166	2	177015950	177017954	6	3	255880	0.34863	0.36368	HOXD4
ENSG00000128645	2	177053307	177055688	6	3	255880	-0.38874	0.65127	HOXD1
ENSG00000128654	2	177134123	177202753	210	34	255880	1.4843	0.068863	MTX2
ENSG00000170144	2	178077291	178088686	21	9	255880	-0.331	0.62968	HNRNPA3
ENSG00000116044	2	178092323	178257425	581	44	255880	1.3041	0.096102	NFE2L2
ENSG00000018510	2	178257372	178408564	522	29	255880	1.9063	0.028304	AGPS
ENSG00000196659	2	178413726	178417742	18	7	255880	1.5112	0.065374	TTC30B
ENSG00000197557	2	178477720	178483694	44	9	255880	0.27369	0.39216	TTC30A
ENSG00000128655	2	178487980	178973066	2154	65	255880	0.1409	0.44398	PDE11A
ENSG00000155636	2	178977151	179003738	79	24	255880	0.046564	0.48143	RBM45
ENSG00000079156	2	179059208	179264160	758	63	255880	-0.84862	0.80195	OSBPL6
ENSG00000180228	2	179296141	179316239	38	18	255880	0.30895	0.37868	PRKRA
ENSG00000204311	2	179316163	179326117	23	11	255880	-1.0045	0.84244	DFNB59
ENSG00000079150	2	179328391	179343327	32	13	255880	-0.089189	0.53553	FKBP7
ENSG00000116095	2	179345195	179381189	88	25	255880	-0.093462	0.53723	PLEKHA3
ENSG00000155657	2	179390716	179695529	813	63	255880	-0.61625	0.73114	TTN
ENSG00000163492	2	179694484	179914813	846	71	255880	0.24561	0.40299	CCDC141
ENSG00000187231	2	179966419	180129517	502	41	255880	-0.63226	0.73639	SESTD1
ENSG00000144331	2	180306709	180726232	1984	146	255880	0.05683	0.47734	ZNF385B
ENSG00000163510	2	180809603	180871840	227	30	255880	1.2801	0.10026	CWC22
ENSG00000170035	2	181831975	181941312	508	22	255880	0.29527	0.3839	UBE2E3
ENSG00000115232	2	182321929	182400914	310	45	255880	1.5176	0.064562	ITGA4
ENSG00000188452	2	182401403	182545392	506	41	255880	0.354	0.36167	CERKL
ENSG00000162992	2	182537815	182545603	16	8	255880	-0.42194	0.66346	NEUROD1
ENSG00000138434	2	182756560	182795465	94	19	255880	0.1805	0.42838	SSFA2
ENSG00000150722	2	182818968	182996125	651	77	255880	0.68911	0.24538	PPP1R1C
ENSG00000115252	2	183004763	183387919	1627	75	255880	0.11973	0.45235	PDE1A
ENSG00000077232	2	183580999	183659191	283	32	255880	-0.60722	0.72815	DNAJC10
ENSG00000162998	2	183698002	183731890	151	28	255880	-0.3623	0.64144	FRZB
ENSG00000061676	2	183773843	183903586	402	38	255880	-0.42555	0.66478	NCKAP1
ENSG00000162999	2	183943287	183964733	69	18	255880	0.87046	0.19202	DUSP19
ENSG00000163002	2	183982241	184026408	296	22	255880	1.0255	0.15255	NUP35
ENSG00000170396	2	185463093	185804219	1050	47	255880	-1.879	0.96988	ZNF804A
ENSG00000188738	2	186603355	186698017	313	21	255880	0.79971	0.21194	FSIP2
ENSG00000065548	2	187350883	187374090	64	14	255880	1.1426	0.12661	ZC3H15
ENSG00000213953	2	187361840	187365393	10	3	255880	0.76653	0.22168	AC018867.1
ENSG00000138448	2	187454792	187545628	213	46	255880	0.86265	0.19416	ITGAV
ENSG00000144369	2	187558698	187630685	178	33	255880	0.36449	0.35774	FAM171B
ENSG00000163012	2	187692562	187713935	98	6	255880	0.23518	0.40704	ZSWIM2
ENSG00000064989	2	188207856	188313187	321	31	255880	-0.1017	0.5405	CALCRL
ENSG00000003436	2	188328957	188430487	348	50	255880	0.046615	0.48141	TFPI
ENSG00000144366	2	189156396	189460653	933	54	255880	0.8548	0.19633	GULP1
ENSG00000174325	2	189598882	189654831	223	21	255880	-1.1899	0.88296	DIRC1
ENSG00000168542	2	189839046	189877472	132	30	255880	0.7614	0.22321	COL3A1
ENSG00000204262	2	189896622	190044605	547	28	255880	0.33386	0.36924	COL5A2
ENSG00000115368	2	190306159	190340291	198	10	255880	-0.58783	0.72168	WDR75
ENSG00000138449	2	190425305	190448484	75	18	255880	-0.42891	0.666	SLC40A1
ENSG00000138381	2	190526111	190535557	29	9	255880	1.4612	0.071985	ASNSD1
ENSG00000151687	2	190539016	190625919	205	35	255880	1.1341	0.12838	ANKAR
ENSG00000128694	2	190611386	190627953	32	12	255880	1.2569	0.1044	OSGEPL1
ENSG00000128699	2	190635049	190649097	45	11	255880	0.75325	0.22565	ORMDL1
ENSG00000231145	2	190642909	190643157	2	1	255880	-1.1013	0.86462	AC013468.1
ENSG00000064933	2	190649107	190742355	272	34	255880	2.1067	0.017573	PMS1
ENSG00000187699	2	190744335	191068210	1142	109	255880	1.5816	0.056873	C2orf88
ENSG00000138379	2	190920423	190927455	24	7	255880	-0.44216	0.67081	MSTN
ENSG00000198130	2	191054461	191208919	558	20	255880	0.64155	0.26058	HIBCH
ENSG00000151689	2	191208196	191236391	120	12	255880	1.3303	0.091713	INPP1
ENSG00000151690	2	191273081	191373931	319	31	255880	1.2546	0.1048	MFSD6
ENSG00000189362	2	191369068	191399448	94	20	255880	0.46822	0.31982	TMEM194B
ENSG00000138386	2	191511472	191557492	137	27	255880	2.0848	0.018544	NAB1
ENSG00000115419	2	191745553	191830278	202	41	255880	2.8768	0.0020088	GLS
ENSG00000115415	2	191829084	191885686	205	44	255880	2.2023	0.013823	STAT1
ENSG00000138378	2	191894302	192016322	354	54	255880	0.7685	0.2211	STAT4
ENSG00000128641	2	192109911	192290115	537	33	255880	-0.69938	0.75784	MYO1B
ENSG00000173559	2	192542794	192561385	34	20	255880	1.2457	0.10643	NABP1
ENSG00000168497	2	192699028	192711981	39	17	255880	0.046933	0.48128	SDPR
ENSG00000144339	2	192813769	193060435	788	109	255880	0.38267	0.35098	TMEFF2
ENSG00000196950	2	196440701	196602426	515	53	255880	-0.89728	0.81521	SLC39A10
ENSG00000118997	2	196602427	196933536	1181	54	255880	-0.43786	0.66926	DNAH7
ENSG00000081320	2	196998290	197041227	192	20	255880	-1.0377	0.8503	STK17B
ENSG00000138411	2	197059094	197458416	1536	102	255880	-0.32532	0.62753	HECW2
ENSG00000144395	2	197504278	197628214	337	27	255880	-1.3523	0.91187	CCDC150
ENSG00000119041	2	197627756	197664449	74	34	255880	-1.914	0.97219	GTF3C3
ENSG00000187944	2	197669726	197675000	11	6	255880	-1.6941	0.95488	C2orf66
ENSG00000197121	2	197697728	197792520	224	23	255880	-0.66802	0.74794	PGAP1
ENSG00000065413	2	197831741	198175897	1245	97	255880	-0.43009	0.66643	ANKRD44
ENSG00000115524	2	198254508	198299815	105	33	255880	-2.1043	0.98232	SF3B1
ENSG00000115520	2	198318147	198340032	35	16	255880	-1.1144	0.86744	COQ10B
ENSG00000144381	2	198351305	198381461	57	16	255880	-1.4137	0.92128	HSPD1
ENSG00000115541	2	198364718	198368181	4	2	255880	-0.50147	0.69198	HSPE1
ENSG00000270757	2	198365137	198415450	108	32	255880	-1.3517	0.91176	HSPE1-MOB4
ENSG00000115540	2	198380295	198418423	97	34	255880	-1.178	0.8806	MOB4
ENSG00000162944	2	198432948	198540769	277	37	255880	-1.5257	0.93645	RFTN2
ENSG00000222017	2	198557830	198639547	173	27	255880	-1.0592	0.85525	AC011997.1
ENSG00000247626	2	198570087	198573113	2	1	255880	0.54312	0.29352	MARS2
ENSG00000152430	2	198591603	198651486	134	28	255880	-0.96401	0.83248	BOLL
ENSG00000115896	2	198669426	199437305	2333	140	255880	-0.32844	0.62871	PLCL1
ENSG00000119042	2	200134223	200335989	413	49	255880	-1.4984	0.93299	SATB2
ENSG00000226124	2	200625267	200715896	288	46	255880	1.2135	0.11247	FTCDNL1
ENSG00000178074	2	200775979	200820658	126	26	255880	0.9549	0.16981	C2orf69
ENSG00000162971	2	200794698	200820459	65	18	255880	0.85232	0.19702	TYW5
ENSG00000162972	2	200820040	200873263	143	33	255880	0.29428	0.38427	C2orf47
ENSG00000196141	2	201170604	201346986	564	65	255880	1.4311	0.076203	SPATS2L
ENSG00000155729	2	201353675	201384507	101	31	255880	1.6309	0.051452	KCTD18
ENSG00000163535	2	201374731	201448505	212	36	255880	0.58375	0.27969	SGOL2
ENSG00000138356	2	201450591	201541787	364	47	255880	0.88538	0.18797	AOX1
ENSG00000082153	2	201675317	201688569	35	14	255880	1.1679	0.12143	BZW1
ENSG00000013441	2	201717732	201729422	33	13	255880	0.40254	0.34364	CLK1
ENSG00000240344	2	201735630	201754026	51	20	255880	1.4512	0.073364	PPIL3
ENSG00000196290	2	201754050	201768655	24	10	255880	0.7934	0.21377	NIF3L1
ENSG00000115942	2	201773696	201828403	112	29	255880	0.43184	0.33293	ORC2
ENSG00000155744	2	201838441	201936394	261	28	255880	0.58645	0.27879	FAM126B
ENSG00000119013	2	201936156	201950473	42	11	255880	0.75447	0.22528	NDUFB3
ENSG00000003402	2	201980827	202041410	179	29	255880	1.2408	0.10734	CFLAR
ENSG00000003400	2	202047604	202094129	112	24	255880	1.3765	0.084334	CASP10
ENSG00000064012	2	202098166	202152434	201	40	255880	0.73498	0.23118	CASP8
ENSG00000155749	2	202152994	202222121	246	37	255880	1.1336	0.12848	ALS2CR12
ENSG00000115993	2	202241930	202316302	189	27	255880	0.38817	0.34894	TRAK2
ENSG00000082146	2	202252581	202345569	217	31	255880	0.53284	0.29707	STRADB
ENSG00000155754	2	202352148	202483901	491	33	255880	0.69121	0.24472	ALS2CR11
ENSG00000155755	2	202484907	202508293	64	27	255880	0.54083	0.29431	TMEM237
ENSG00000082126	2	202509593	202563417	210	64	255880	0.45359	0.32506	MPP4
ENSG00000003393	2	202565277	202645912	299	28	255880	0.64885	0.25822	ALS2
ENSG00000138395	2	202655184	202760273	350	63	255880	0.18608	0.42619	CDK15
ENSG00000155760	2	202899310	202903160	7	4	255880	-1.0652	0.8566	FZD7
ENSG00000182329	2	202937978	203062585	401	42	255880	-2.3245	0.98995	AC079354.1
ENSG00000116030	2	203070903	203103331	86	19	255880	-0.67123	0.74896	SUMO1
ENSG00000055044	2	203130439	203168389	103	17	255880	-1.783	0.96271	NOP58
ENSG00000204217	2	203241659	203432474	468	47	255880	-1.3715	0.91489	BMPR2
ENSG00000138439	2	203499901	203634480	286	50	255880	-1.435	0.92436	FAM117B
ENSG00000163596	2	203640690	203736708	256	22	255880	-0.98888	0.83864	ICA1L
ENSG00000138442	2	203739505	203879521	364	23	255880	-1.1894	0.88286	WDR12
ENSG00000138380	2	203776937	203851786	180	20	255880	-1.385	0.91697	CARF
ENSG00000144426	2	203879602	204091101	455	53	255880	-1.0572	0.85479	NBEAL1
ENSG00000119004	2	204103663	204163009	159	25	255880	-0.24766	0.5978	CYP20A1
ENSG00000138443	2	204192942	204312446	277	48	255880	-0.20182	0.57997	ABI2
ENSG00000173166	2	204259068	204400133	288	44	255880	-0.42687	0.66526	RAPH1
ENSG00000178562	2	204571198	204603635	103	20	255880	-1.6622	0.95176	CD28
ENSG00000163599	2	204732509	204738683	11	6	255880	0.34806	0.3639	CTLA4
ENSG00000163600	2	204801471	204826300	80	23	255880	-0.2231	0.58827	ICOS
ENSG00000116117	2	205410516	206484886	3819	216	255880	1.0854	0.13887	PARD3B
ENSG00000118257	2	206546714	206662857	419	97	255880	-0.3865	0.65044	NRP2
ENSG00000114933	2	206858445	206951027	278	33	255880	1.0618	0.14417	INO80D
ENSG00000023228	2	206979541	207024327	170	21	255880	1.2422	0.10709	NDUFS1
ENSG00000114942	2	207024309	207027652	4	2	255880	1.2861	0.099209	EEF1B2
ENSG00000183671	2	207040040	207082771	151	31	255880	1.0981	0.13607	GPR1
ENSG00000204186	2	207139387	207179148	125	26	255880	0.2246	0.41114	ZDBF2
ENSG00000114948	2	207308263	207485851	584	68	255880	-2.6264	0.99569	ADAM23
ENSG00000232125	2	207516345	207583120	358	46	255880	-0.067835	0.52704	DYTN
ENSG00000138400	2	207602487	207630271	141	15	255880	-0.33437	0.63095	MDH1B
ENSG00000118246	2	207630081	207657233	85	22	255880	-0.54363	0.70665	FASTKD2
ENSG00000144410	2	207804278	207834198	111	24	255880	-1.3963	0.91868	CPO
ENSG00000118263	2	207938861	208031991	388	63	255880	-1.1147	0.86751	KLF7
ENSG00000118260	2	208394461	208468155	193	41	255880	0.19603	0.42229	CREB1
ENSG00000144401	2	208445355	208490652	108	22	255880	0.46228	0.32194	METTL21A
ENSG00000163249	2	208576264	208626563	162	17	255880	-0.65574	0.744	CCNYL1
ENSG00000163251	2	208627310	208634287	18	10	255880	0.8058	0.21018	FZD5
ENSG00000178385	2	208693027	208890284	516	67	255880	-0.23975	0.59474	PLEKHM3
ENSG00000118231	2	208986331	208989225	13	7	255880	-1.3346	0.909	CRYGD
ENSG00000163254	2	208992861	208994554	6	3	255880	0.77912	0.21795	CRYGC
ENSG00000182187	2	209007297	209010892	22	5	255880	-1.3595	0.913	CRYGB
ENSG00000168582	2	209025464	209028300	17	6	255880	-2.4869	0.99356	CRYGA
ENSG00000188674	2	209030067	209054797	105	19	255880	-0.36459	0.64229	C2orf80
ENSG00000138413	2	209100951	209130798	89	24	255880	-0.50769	0.69416	IDH1
ENSG00000115020	2	209130991	209223475	336	21	255880	-0.58694	0.72138	PIKFYVE
ENSG00000144407	2	209224438	209719227	1852	111	255880	0.71992	0.23579	PTH2R
ENSG00000078018	2	210288782	210598842	1041	49	255880	1.2552	0.1047	MAP2
ENSG00000144406	2	210636717	210864024	647	59	255880	0.19947	0.42095	UNC80
ENSG00000197713	2	210867289	210886300	42	21	255880	1.2606	0.10373	RPE
ENSG00000144445	2	210886147	211036107	273	71	255880	1.1535	0.12436	KANSL1L
ENSG00000115361	2	211052663	211090215	71	25	255880	-0.35374	0.63823	ACADL
ENSG00000168530	2	211154874	211179914	81	17	255880	1.2334	0.10872	MYL1
ENSG00000115365	2	211295973	211342376	140	18	255880	-0.81437	0.79228	LANCL1
ENSG00000021826	2	211342406	211543831	702	68	255880	0.35099	0.3628	CPS1
ENSG00000178568	2	212240446	213403565	5616	261	255880	-0.040461	0.51614	ERBB4
ENSG00000030419	2	213864429	214017151	614	44	255880	0.5325	0.29719	IKZF2
ENSG00000144451	2	214149113	215275225	4350	127	255880	0.94728	0.17175	SPAG16
ENSG00000174453	2	215275789	215443683	601	48	255880	0.55576	0.28919	VWC2L
ENSG00000138376	2	215590370	215674428	519	39	255880	-0.39932	0.65517	BARD1
ENSG00000144452	2	215796266	216003151	733	98	255880	-0.78605	0.78408	ABCA12
ENSG00000138363	2	216176540	216214487	184	28	255880	-0.26581	0.60481	ATIC
ENSG00000115414	2	216225163	216300895	300	35	255880	-0.13842	0.55505	FN1
ENSG00000118242	2	216809213	216898819	413	74	255880	-0.59026	0.72249	MREG
ENSG00000115425	2	216861052	216947678	339	46	255880	-0.39681	0.65425	PECR
ENSG00000163449	2	216946589	216967506	56	13	255880	2.1833	0.014508	TMEM169
ENSG00000079246	2	216972187	217071026	329	39	255880	1.9321	0.026676	XRCC5
ENSG00000144583	2	217122588	217236750	396	56	255880	0.5541	0.28976	2022-03-04
ENSG00000138375	2	217277137	217347776	303	30	255880	1.1844	0.11813	SMARCAL1
ENSG00000197756	2	217362912	217443903	308	49	255880	0.75706	0.22451	RPL37A
ENSG00000115457	2	217497551	217529159	109	44	255880	-2.0961	0.98196	IGFBP2
ENSG00000115461	2	217536828	217560248	79	18	255880	-1.4003	0.91929	IGFBP5
ENSG00000118245	2	217724181	217724787	2	1	255880	-1.6169	0.94705	TNP1
ENSG00000223874	2	217735495	217736362	2	1	255880	-0.38786	0.65094	AC007557.1
ENSG00000231672	2	218148742	218621316	1853	114	255880	-0.63209	0.73634	DIRC3
ENSG00000079308	2	218664512	218867718	810	127	255880	0.48937	0.31229	TNS1
ENSG00000188282	2	218899683	218955304	204	32	255880	0.20959	0.41699	RUFY4
ENSG00000180871	2	218990012	219001976	38	16	255880	1.0688	0.14258	CXCR2
ENSG00000163464	2	219027568	219031718	9	4	255880	0.76422	0.22237	CXCR1
ENSG00000163466	2	219081817	219119079	106	21	255880	0.77967	0.21779	ARPC2
ENSG00000179921	2	219124219	219128582	13	4	255880	1.5077	0.065821	GPBAR1
ENSG00000127837	2	219128850	219134980	15	6	255880	1.3842	0.083143	AAMP
ENSG00000127838	2	219135115	219211516	250	24	255880	1.0459	0.14781	PNKD
ENSG00000135926	2	219138915	219157309	71	8	255880	1.2741	0.10131	TMBIM1
ENSG00000158428	2	219221579	219232822	40	16	255880	0.17105	0.43209	C2orf62
ENSG00000018280	2	219246752	219261617	44	14	255880	-0.25667	0.60128	SLC11A1
ENSG00000144579	2	219262979	219270664	37	13	255880	-0.6571	0.74444	CTDSP1
ENSG00000127831	2	219283815	219318018	75	19	255880	0.75886	0.22397	VIL1
ENSG00000135913	2	219314974	219433084	271	18	255880	0.62355	0.26646	USP37
ENSG00000144580	2	219433303	219461803	66	11	255880	1.0077	0.15679	RQCD1
ENSG00000115556	2	219472488	219501907	70	16	255880	0.79006	0.21475	PLCD4
ENSG00000115568	2	219502639	219524378	55	12	255880	0.98752	0.1617	ZNF142
ENSG00000074582	2	219523487	219528166	10	3	255880	1.2153	0.11213	BCS1L
ENSG00000163481	2	219528587	219537134	31	7	255880	1.0153	0.15498	RNF25
ENSG00000163482	2	219536749	219567439	66	19	255880	0.27616	0.39121	STK36
ENSG00000135912	2	219575568	219620139	124	11	255880	1.8596	0.031472	TTLL4
ENSG00000135929	2	219646472	219680016	100	10	255880	1.4447	0.074273	CYP27A1
ENSG00000115592	2	219687106	219696809	16	10	255880	-0.092398	0.53681	PRKAG3
ENSG00000115596	2	219724544	219738955	23	8	255880	0.52678	0.29917	WNT6
ENSG00000135925	2	219745085	219764303	38	16	255880	-0.21992	0.58703	WNT10A
ENSG00000171450	2	219824377	219826876	7	2	255880	-0.13039	0.55187	CDK5R2
ENSG00000163497	2	219845809	219850379	6	2	255880	0.67723	0.24913	FEV
ENSG00000163499	2	219854911	219858143	1	1	255880	-0.56459	0.71382	CRYBA2
ENSG00000181378	2	219867568	219906249	91	27	255880	-0.089582	0.53569	CCDC108
ENSG00000163501	2	219919142	219925189	20	8	255880	0.48364	0.31432	IHH
ENSG00000187736	2	219940039	220025587	230	27	255880	0.16996	0.43252	NHEJ1
ENSG00000213901	2	219940051	220035549	250	29	255880	0.18381	0.42708	SLC23A3
ENSG00000115649	2	220036619	220042828	27	7	255880	0.46515	0.32091	CNPPD1
ENSG00000144567	2	220040947	220050201	51	13	255880	0.35338	0.3619	FAM134A
ENSG00000158552	2	220059959	220074373	48	24	255880	-1.6213	0.94752	ZFAND2B
ENSG00000115657	2	220074490	220083712	20	12	255880	0.018251	0.49272	ABCB6
ENSG00000198925	2	220074494	220094439	55	17	255880	-0.068771	0.52741	ATG9A
ENSG00000163516	2	220094479	220101391	26	11	255880	-0.99872	0.84103	ANKZF1
ENSG00000163521	2	220101328	220110200	30	16	255880	0.37619	0.35339	GLB1L
ENSG00000115661	2	220110177	220115059	15	8	255880	-0.57221	0.71641	STK16
ENSG00000127824	2	220114433	220142892	87	17	255880	0.47332	0.31799	TUBA4A
ENSG00000135924	2	220143989	220151622	30	11	255880	1.4877	0.068415	DNAJB2
ENSG00000054356	2	220154345	220174370	69	19	255880	1.7342	0.041443	PTPRN
ENSG00000182698	2	220192131	220197899	26	4	255880	0.63999	0.26109	RESP18
ENSG00000123992	2	220238268	220264744	91	16	255880	-1.1194	0.86851	DNPEP
ENSG00000175084	2	220283099	220291461	31	11	255880	0.33795	0.3677	DES
ENSG00000072195	2	220299568	220363009	202	47	255880	-0.92071	0.8214	SPEG
ENSG00000144591	2	220363589	220371710	26	15	255880	-0.18446	0.57317	GMPPA
ENSG00000072182	2	220378892	220403494	82	24	255880	-1.6219	0.94759	ASIC4
ENSG00000123989	2	220403669	220408509	22	8	255880	-1.7264	0.95786	CHPF
ENSG00000188760	2	220408385	220415317	27	11	255880	-1.0322	0.84902	TMEM198
ENSG00000124006	2	220415451	220436581	95	23	255880	-0.8992	0.81573	OBSL1
ENSG00000123999	2	220433884	220440435	24	12	255880	-0.42327	0.66395	INHA
ENSG00000144589	2	220462582	220481173	36	20	255880	-0.28175	0.61093	STK11IP
ENSG00000114923	2	220492049	220506702	40	18	255880	-1.2948	0.9023	SLC4A3
ENSG00000116106	2	222282747	222438922	562	60	255880	-0.87587	0.80945	EPHA4
ENSG00000135903	2	223064607	223163715	414	55	255880	-0.094091	0.53748	PAX3
ENSG00000163081	2	223162866	223169936	16	9	255880	-1.7943	0.96361	CCDC140
ENSG00000163082	2	223289236	223425667	477	88	255880	-0.91936	0.82105	SGPP2
ENSG00000116120	2	223435255	223521056	259	29	255880	-0.45182	0.6743	FARSB
ENSG00000124003	2	223536505	223574649	161	35	255880	-1.3223	0.90697	MOGAT1
ENSG00000123983	2	223725652	223809357	320	30	255880	-1.2951	0.90235	ACSL3
ENSG00000152049	2	223916532	224063117	950	53	255880	0.45377	0.325	KCNE4
ENSG00000171951	2	224461658	224467221	13	6	255880	-1.4004	0.9193	SCG2
ENSG00000152056	2	224616403	224702744	413	42	255880	0.50154	0.308	AP1S3
ENSG00000085449	2	224720433	224810104	293	19	255880	0.028646	0.48857	WDFY1
ENSG00000135900	2	224822121	224832431	30	8	255880	-0.49776	0.69067	MRPL44
ENSG00000135919	2	224839829	224904036	341	41	255880	1.5752	0.057608	SERPINE2
ENSG00000124019	2	225243415	225266802	94	24	255880	0.75953	0.22377	FAM124B
ENSG00000036257	2	225334867	225450110	357	27	255880	0.8301	0.20324	CUL3
ENSG00000135905	2	225629807	225907162	993	86	255880	-0.54469	0.70702	DOCK10
ENSG00000144460	2	226265364	226518734	693	76	255880	-0.21006	0.58319	NYAP2
ENSG00000169047	2	227596033	227664475	225	30	255880	1.7526	0.039837	IRS1
ENSG00000144468	2	227700297	227863931	484	34	255880	2.12	0.017003	RHBDD1
ENSG00000081052	2	227867427	228028829	612	54	255880	1.7933	0.036463	COL4A4
ENSG00000169031	2	228029281	228179508	932	88	255880	-0.25635	0.60116	COL4A3
ENSG00000168958	2	228189867	228222550	154	22	255880	0.59253	0.27675	MFF
ENSG00000168955	2	228226872	228246711	124	33	255880	-0.62068	0.7326	TM4SF20
ENSG00000173744	2	228336868	228425930	373	34	255880	-0.60362	0.72695	AGFG1
ENSG00000042304	2	228474806	228498036	205	25	255880	0.042078	0.48322	C2orf83
ENSG00000135917	2	228549926	228582728	179	30	255880	1.576	0.057516	SLC19A3
ENSG00000115009	2	228678558	228682272	5	3	255880	-1.5499	0.93942	CCL20
ENSG00000123977	2	228735770	228789060	271	20	255880	-0.19853	0.57869	DAW1
ENSG00000153820	2	228844666	229046361	922	56	255880	0.18749	0.42564	SPHKAP
ENSG00000153823	2	229715242	230136001	1698	153	255880	-1.6509	0.95062	PID1
ENSG00000187957	2	230222345	230579274	1700	156	255880	-0.29817	0.61721	DNER
ENSG00000153827	2	230628554	230787955	339	48	255880	0.037524	0.48503	TRIP12
ENSG00000153832	2	230787018	230877825	203	46	255880	0.37643	0.3533	FBXO36
ENSG00000163053	2	230899698	230933715	150	24	255880	-0.26798	0.60564	SLC16A14
ENSG00000135899	2	231032009	231090444	291	25	255880	-1.5785	0.94278	SP110
ENSG00000079263	2	231067826	231223762	648	53	255880	-0.41983	0.6627	SP140
ENSG00000185404	2	231191899	231268447	381	36	255880	-0.54122	0.70582	SP140L
ENSG00000067066	2	231280657	231408805	506	50	255880	-0.67444	0.74998	SP100
ENSG00000135932	2	231577560	231685790	311	40	255880	-0.3185	0.62495	CAB39
ENSG00000135916	2	231729354	231743963	74	18	255880	-1.7943	0.96362	ITM2C
ENSG00000135898	2	231772033	231825781	261	48	255880	0.9431	0.17282	GPR55
ENSG00000173699	2	231860836	231889770	197	20	255880	0.42016	0.33719	SPATA3
ENSG00000204128	2	231902205	231914434	46	14	255880	2.4589	0.0069675	C2orf72
ENSG00000173692	2	231921578	232037541	295	35	255880	2.0794	0.01879	PSMD1
ENSG00000135914	2	231972944	231989832	34	16	255880	1.7949	0.036333	HTR2B
ENSG00000135931	2	232063260	232239548	630	62	255880	2.2335	0.012757	ARMC9
ENSG00000156966	2	232260254	232265875	13	6	255880	0.45222	0.32555	B3GNT7
ENSG00000233538	2	232316906	232317864	1	1	255880	0.88182	0.18894	AC017104.2
ENSG00000115053	2	232318242	232348352	129	25	255880	-0.51133	0.69544	NCL
ENSG00000171596	2	232387871	232395206	39	6	255880	-0.36389	0.64203	NMUR1
ENSG00000177673	2	232457575	232458994	8	4	255880	-0.2881	0.61337	C2orf57
ENSG00000187514	2	232571605	232578251	38	11	255880	0.18251	0.42759	PTMA
ENSG00000156973	2	232597135	232650982	159	22	255880	0.84898	0.19795	PDE6D
ENSG00000144524	2	232646381	232673963	86	23	255880	1.0467	0.14761	COPS7B
ENSG00000163273	2	232786530	232791113	10	4	255880	1.9116	0.027965	NPPC
ENSG00000144535	2	232825955	233209060	1479	46	255880	-0.20323	0.58052	DIS3L2
ENSG00000163283	2	233243244	233247599	20	10	255880	-2.3727	0.99117	ALPP
ENSG00000163286	2	233271553	233275424	16	7	255880	-0.30363	0.6193	ALPPL2
ENSG00000163295	2	233320833	233324742	21	8	255880	0.39471	0.34653	ALPI
ENSG00000171551	2	233344537	233352538	41	22	255880	-1.6256	0.94798	ECEL1
ENSG00000237412	2	233385173	233390422	21	7	255880	0.24229	0.40428	PRSS56
ENSG00000135902	2	233390703	233401377	38	12	255880	1.5293	0.063099	CHRND
ENSG00000196811	2	233404437	233411113	34	13	255880	-0.65581	0.74403	CHRNG
ENSG00000221944	2	233412779	233415226	11	3	255880	-1.0755	0.85893	TIGD1
ENSG00000135930	2	233414762	233448354	124	14	255880	1.72	0.042716	EIF4E2
ENSG00000115468	2	233470767	233547491	330	48	255880	1.8616	0.031328	EFHD1
ENSG00000204120	2	233562009	233725285	563	32	255880	-0.021718	0.50866	GIGYF2
ENSG00000115474	2	233631174	233641278	33	9	255880	-0.63797	0.73825	KCNJ13
ENSG00000182600	2	233721980	233743418	81	20	255880	-0.40547	0.65743	C2orf82
ENSG00000066248	2	233743396	233877982	680	64	255880	0.79528	0.21323	NGEF
ENSG00000222001	2	233877324	233880595	6	4	255880	0.14273	0.44325	AC106876.2
ENSG00000115488	2	233897382	233899767	13	6	255880	2.2217	0.013151	NEU2
ENSG00000168918	2	233924677	234116549	887	75	255880	-0.067214	0.52679	INPP5D
ENSG00000085978	2	234118697	234204320	377	52	255880	0.07957	0.46829	ATG16L1
ENSG00000130561	2	234216462	234255701	184	32	255880	1.0387	0.14947	SAG
ENSG00000077044	2	234263153	234380750	385	53	255880	0.59127	0.27717	DGKD
ENSG00000085982	2	234384166	234475428	276	25	255880	-0.503	0.69252	USP40
ENSG00000241635	2	234526291	234681956	697	55	255880	-0.13422	0.55339	UGT1A8
ENSG00000242515	2	234545100	234681951	628	43	255880	0.041975	0.48326	UGT1A10
ENSG00000241119	2	234580499	234681946	491	35	255880	0.1693	0.43278	UGT1A9
ENSG00000244122	2	234590584	234681945	432	33	255880	0.32935	0.37095	UGT1A7
ENSG00000167165	2	234600253	234681946	374	32	255880	0.46673	0.32035	UGT1A6
ENSG00000240224	2	234621638	234681945	288	27	255880	0.62966	0.26446	UGT1A5
ENSG00000244474	2	234627424	234681945	248	32	255880	0.7757	0.21896	UGT1A4
ENSG00000243135	2	234637754	234681945	198	31	255880	1.0046	0.15753	UGT1A3
ENSG00000242366	2	234668894	234681945	46	17	255880	0.82802	0.20383	UGT1A1
ENSG00000185038	2	234684370	234742069	303	63	255880	0.40687	0.34205	MROH2A
ENSG00000123485	2	234742062	234763212	103	19	255880	0.79753	0.21257	HJURP
ENSG00000144481	2	234826043	234928166	510	86	255880	-1.3786	0.91599	TRPM8
ENSG00000072080	2	234959323	234985778	143	20	255880	-0.20681	0.58192	SPP2
ENSG00000188042	2	235401685	235405697	11	6	255880	-0.71084	0.76141	ARL4C
ENSG00000130147	2	235860617	235964358	473	82	255880	-0.43831	0.66942	SH3BP4
ENSG00000157985	2	236402733	237040444	2546	200	255880	0.035412	0.48588	AGAP1
ENSG00000222007	2	236682499	236692031	53	8	255880	0.99665	0.15947	AC064874.1
ENSG00000168505	2	237073879	237077012	11	8	255880	-0.68097	0.75205	GBX2
ENSG00000182177	2	237102095	237173052	361	31	255880	-1.0873	0.86156	ASB18
ENSG00000132321	2	237232794	237416185	606	56	255880	-0.76364	0.77746	IQCA1
ENSG00000144476	2	237476430	237491001	51	18	255880	-0.77401	0.78054	ACKR3
ENSG00000198612	2	237993955	238009109	56	16	255880	0.997	0.15938	COPS8
ENSG00000224132	2	238165734	238166319	2	1	255880	-0.91539	0.82001	AC112715.2
ENSG00000163359	2	238232646	238323018	406	60	255880	-0.41571	0.66119	COL6A3
ENSG00000222022	2	238330063	238333919	14	5	255880	-1.5188	0.9356	AC112721.1
ENSG00000115648	2	238394071	238463961	464	31	255880	-2.2572	0.988	MLPH
ENSG00000071677	2	238475217	238475818	1	1	255880	-0.78889	0.78491	PRLH
ENSG00000124839	2	238482965	238510257	199	32	255880	-0.12441	0.5495	RAB17
ENSG00000234949	2	238499663	238504624	41	15	255880	0.87775	0.19004	AC104667.3
ENSG00000124831	2	238536219	238722325	937	75	255880	-1.5985	0.94504	LRRFIP1
ENSG00000177483	2	238707032	238751451	157	34	255880	-1.4312	0.92381	RBM44
ENSG00000132329	2	238767536	238820756	293	62	255880	-1.5267	0.93659	RAMP1
ENSG00000184182	2	238875469	238951236	279	17	255880	0.85314	0.19679	UBE2F
ENSG00000258984	2	238875656	239008053	502	27	255880	0.74856	0.22706	UBE2F-SCLY
ENSG00000132330	2	238969530	239008054	159	20	255880	0.53473	0.29642	SCLY
ENSG00000144488	2	239008798	239041928	200	32	255880	-0.45857	0.67673	ESPNL
ENSG00000168427	2	239047363	239061588	78	24	255880	-1.1067	0.86579	KLHL30
ENSG00000178752	2	239067623	239077541	51	18	255880	-0.3209	0.62586	FAM132B
ENSG00000132323	2	239079042	239112370	163	25	255880	-0.18433	0.57312	ILKAP
ENSG00000186235	2	239133193	239140318	43	9	255880	0.99258	0.16046	AC016757.3
ENSG00000144485	2	239146908	239149303	9	3	255880	0.8093	0.20917	HES6
ENSG00000132326	2	239152679	239198743	189	39	255880	0.20868	0.41735	PER2
ENSG00000204104	2	239229082	239309541	301	30	255880	0.85179	0.19717	TRAF3IP1
ENSG00000065802	2	239335383	239360891	126	18	255880	0.55637	0.28898	ASB1
ENSG00000233608	2	239756673	239795893	175	58	255880	0.92789	0.17673	TWIST2
ENSG00000068024	2	239969864	240323348	1645	151	255880	1.0117	0.15583	HDAC4
ENSG00000213828	2	240083493	240084053	3	1	255880	1.8106	0.035104	AC017028.1
ENSG00000222020	2	240323130	240324058	8	5	255880	0.33907	0.36728	AC062017.1
ENSG00000196758	2	240499995	240507788	64	18	255880	-0.09782	0.53896	AC079612.1
ENSG00000220256	2	240684554	240724577	293	32	255880	-0.21474	0.58501	AC093802.1
ENSG00000130414	2	240831867	240964819	770	61	255880	-0.25345	0.60004	NDUFA10
ENSG00000182083	2	240968841	240969906	4	2	255880	-1.8974	0.97111	OR6B2
ENSG00000221961	2	240981230	240982399	2	1	255880	-0.33305	0.63045	PRR21
ENSG00000178586	2	240984494	240985489	4	2	255880	0.50075	0.30828	OR6B3
ENSG00000267963	2	241053907	241064304	77	14	255880	-1.1936	0.88368	AC013469.1
ENSG00000172428	2	241065980	241076224	90	16	255880	-0.34871	0.63635	MYEOV2
ENSG00000178602	2	241078446	241083979	55	12	255880	-1.3742	0.91531	OTOS
ENSG00000063660	2	241375088	241407493	193	49	255880	-0.95104	0.82921	GPC1
ENSG00000218416	2	241388732	241396131	31	13	255880	-1.3466	0.91095	AC110619.2
ENSG00000144504	2	241418839	241508626	406	66	255880	-2.0324	0.97894	ANKMY1
ENSG00000188542	2	241499471	241503431	17	7	255880	-0.26732	0.60539	DUSP28
ENSG00000142327	2	241505221	241520789	62	23	255880	-1.3769	0.91572	RNPEPL1
ENSG00000142330	2	241526133	241557122	186	27	255880	-0.96577	0.83292	CAPN10
ENSG00000178623	2	241544848	241570676	134	44	255880	-0.059294	0.52364	GPR35
ENSG00000185176	2	241615835	241622323	7	4	255880	0.3719	0.35498	AQP12B
ENSG00000184945	2	241631262	241637900	1	1	255880	-0.098975	0.53942	AQP12A
ENSG00000130294	2	241653181	241759725	447	71	255880	0.11484	0.45429	KIF1A
ENSG00000172482	2	241807896	241819919	90	17	255880	-0.15799	0.56277	AGXT
ENSG00000172478	2	241825465	241836306	112	11	255880	0.7024	0.24122	C2orf54
ENSG00000226321	2	241858202	241932728	326	44	255880	-0.10238	0.54077	AC104809.3
ENSG00000162804	2	241938255	242034983	431	72	255880	-1.0388	0.85056	SNED1
ENSG00000122085	2	242011584	242041747	120	26	255880	-0.27511	0.60838	MTERFD2
ENSG00000115687	2	242045514	242089679	293	39	255880	0.081424	0.46755	PASK
ENSG00000115685	2	242088991	242123067	171	33	255880	0.17418	0.43086	PPP1R7
ENSG00000146205	2	242127924	242164792	211	54	255880	-0.77397	0.78052	ANO7
ENSG00000115677	2	242166679	242256476	384	55	255880	-0.39375	0.65312	HDLBP
ENSG00000268485	2	242167319	242168850	6	4	255880	0.68493	0.24669	AC104841.2
ENSG00000168385	2	242254515	242293442	153	37	255880	-0.037086	0.51479	SEPT2
ENSG00000006607	2	242295658	242434256	577	50	255880	0.30799	0.37904	FARP2
ENSG00000115694	2	242432089	242449145	69	21	255880	0.22998	0.40905	STK25
ENSG00000176720	2	242498136	242513546	69	26	255880	-0.1284	0.55108	BOK
ENSG00000176946	2	242523820	242576864	196	25	255880	-0.22005	0.58708	THAP4
ENSG00000168397	2	242576628	242613272	228	36	255880	-0.5144	0.69651	ATG4B
ENSG00000168393	2	242615157	242626406	69	12	255880	-0.057008	0.52273	DTYMK
ENSG00000168395	2	242641450	242668893	146	23	255880	-0.92907	0.82357	ING5
ENSG00000180902	2	242673994	242708231	191	35	255880	0.53151	0.29753	D2HGDH
ENSG00000154252	2	242716240	242743623	102	24	255880	0.92958	0.17629	GAL3ST2
ENSG00000204099	2	242749920	242758739	50	14	255880	-0.94135	0.82674	NEU4
ENSG00000188389	2	242792033	242801060	45	11	255880	-0.74378	0.7715	PDCD1
ENSG00000188011	2	242811752	242815975	28	8	255880	0.17212	0.43167	CXXC11
ENSG00000216921	2	242836136	242844702	53	12	255880	-0.19397	0.5769	AC131097.4
ENSG00000134121	3	238279	451090	1136	99	255880	1.0574	0.14516	CHL1
ENSG00000134115	3	1134260	1445901	1745	147	255880	-1.8241	0.96593	CNTN6
ENSG00000144619	3	2140497	3099645	5441	393	255880	0.23521	0.40702	CNTN4
ENSG00000091181	3	3111233	3168297	360	91	255880	0.55148	0.29065	IL5RA
ENSG00000072756	3	3168600	3192563	140	21	255880	0.90013	0.18402	TRNT1
ENSG00000113851	3	3190676	3221394	165	26	255880	1.1235	0.13061	CRBN
ENSG00000144455	3	3742498	4508965	3879	186	255880	0.09337	0.4628	SUMF1
ENSG00000175928	3	3841121	3889387	218	40	255880	-1.3045	0.90396	LRRN1
ENSG00000170364	3	4344988	4359251	50	21	255880	-0.36582	0.64275	SETMAR
ENSG00000150995	3	4535032	4889524	1658	204	255880	-1.5507	0.93951	ITPR1
ENSG00000235978	3	4855978	4928977	329	43	255880	0.87093	0.1919	AC018816.3
ENSG00000134107	3	5020801	5027008	21	6	255880	-0.46847	0.68028	BHLHE40
ENSG00000134108	3	5163905	5222596	199	24	255880	0.62043	0.26749	ARL8B
ENSG00000268509	3	5229227	5229982	1	1	255880	-0.26051	0.60276	AC026202.1
ENSG00000134109	3	5229331	5261642	105	38	255880	0.43966	0.33009	EDEM1
ENSG00000196277	3	6811688	7783215	4766	315	255880	-0.49549	0.68987	GRM7
ENSG00000071282	3	8543393	8609805	331	35	255880	1.3961	0.081347	LMCD1
ENSG00000125046	3	8661086	8786726	726	148	255880	-0.50668	0.69381	SSUH2
ENSG00000182533	3	8775486	8883492	577	65	255880	0.69814	0.24255	CAV3
ENSG00000180914	3	8792094	8811314	110	31	255880	-0.43758	0.66916	OXTR
ENSG00000070950	3	8817088	9005457	926	45	255880	0.79635	0.21292	RAD18
ENSG00000196220	3	9022275	9404737	1624	216	255880	-0.86466	0.80639	SRGAP3
ENSG00000134077	3	9404526	9428475	86	21	255880	-4.8547e-05	0.50002	THUMPD3
ENSG00000168137	3	9439299	9520924	226	36	255880	0.45834	0.32336	SETD5
ENSG00000156959	3	9543481	9595486	247	34	255880	-0.42662	0.66517	LHFPL4
ENSG00000163719	3	9691117	9744077	137	34	255880	0.83956	0.20058	MTMR14
ENSG00000144550	3	9745491	9771592	86	43	255880	1.9521	0.025463	CPNE9
ENSG00000156983	3	9773413	9789702	42	19	255880	0.92326	0.17794	BRPF1
ENSG00000114026	3	9791628	9829903	108	27	255880	0.68798	0.24573	OGG1
ENSG00000134072	3	9799026	9811676	28	12	255880	0.58414	0.27956	CAMK1
ENSG00000171148	3	9821544	9834695	45	13	255880	0.081705	0.46744	TADA3
ENSG00000241553	3	9834179	9849410	48	18	255880	0.77682	0.21863	ARPC4
ENSG00000250151	3	9834766	9877085	179	28	255880	-0.17668	0.57012	ARPC4-TTLL3
ENSG00000214021	3	9849770	9896822	224	39	255880	1.1336	0.12849	TTLL3
ENSG00000156990	3	9879533	9886286	21	11	255880	1.1764	0.11973	RPUSD3
ENSG00000187288	3	9908398	9921938	50	16	255880	-0.57878	0.71863	CIDEC
ENSG00000171135	3	9932238	9936033	20	8	255880	0.87935	0.18961	JAGN1
ENSG00000163701	3	9944296	9958086	61	9	255880	0.29784	0.38291	IL17RE
ENSG00000163702	3	9958758	9975314	67	32	255880	0.096895	0.46141	IL17RC
ENSG00000163703	3	9975506	9987097	39	12	255880	-2.8592	0.99788	CRELD1
ENSG00000163704	3	9987226	9994078	19	11	255880	-0.14712	0.55848	PRRT3
ENSG00000125037	3	10004221	10052800	180	15	255880	-0.67201	0.74921	EMC3
ENSG00000144554	3	10068098	10143614	268	15	255880	-0.81533	0.79256	FANCD2
ENSG00000163705	3	10123001	10149915	88	12	255880	-0.99462	0.84004	FANCD2OS
ENSG00000254999	3	10157276	10168874	56	6	255880	-1.0052	0.8426	BRK1
ENSG00000134086	3	10182692	10193904	50	12	255880	-2.2673	0.98831	VHL
ENSG00000134070	3	10206549	10285427	358	47	255880	0.22056	0.41272	IRAK2
ENSG00000157014	3	10289707	10322902	136	28	255880	0.48153	0.31507	TATDN2
ENSG00000272410	3	10291056	10327480	148	29	255880	0.59302	0.27658	RP11-438J1.1
ENSG00000157017	3	10327359	10334631	30	13	255880	0.66013	0.25459	GHRL
ENSG00000157020	3	10334815	10362862	112	24	255880	1.0249	0.1527	SEC13
ENSG00000157087	3	10365707	10749716	1876	171	255880	-0.48051	0.68457	ATP2B2
ENSG00000132164	3	10857885	10982419	559	55	255880	-0.23047	0.59114	SLC6A11
ENSG00000157103	3	11034410	11080933	233	66	255880	1.0468	0.14759	SLC6A1
ENSG00000196639	3	11178779	11305243	524	69	255880	0.23182	0.40834	HRH1
ENSG00000197548	3	11313995	11599139	910	41	255880	-0.18448	0.57318	ATG7
ENSG00000144560	3	11597544	11762220	788	76	255880	0.14114	0.44388	VGLL4
ENSG00000144559	3	11831916	11888393	206	34	255880	-2.4886	0.99359	TAMM41
ENSG00000157150	3	12194551	12200851	23	9	255880	-2.1183	0.98293	TIMP4
ENSG00000132170	3	12328867	12475855	489	53	255880	1.5033	0.066377	PPARG
ENSG00000154743	3	12525931	12581122	271	19	255880	-1.2382	0.89219	TSEN2
ENSG00000225526	3	12556433	12602558	186	25	255880	-0.6903	0.755	C3orf83
ENSG00000075975	3	12598513	12625212	96	21	255880	-1.6402	0.94951	MKRN2
ENSG00000132155	3	12625100	12705725	268	24	255880	-1.4582	0.92761	RAF1
ENSG00000088726	3	12775024	12810956	188	40	255880	-0.63719	0.738	TMEM40
ENSG00000144712	3	12837971	12913415	349	43	255880	0.17387	0.43098	CAND2
ENSG00000144713	3	12875984	12883087	41	9	255880	0.7698	0.22071	RPL32
ENSG00000144711	3	12938719	13114617	754	113	255880	0.42667	0.33481	IQSEC1
ENSG00000132182	3	13357737	13461809	440	32	255880	-1.5332	0.93739	NUP210
ENSG00000163517	3	13521224	13547916	111	37	255880	0.68725	0.24596	HDAC11
ENSG00000163520	3	13573824	13679922	617	77	255880	-0.81262	0.79178	FBLN2
ENSG00000154764	3	13857755	13921618	319	55	255880	0.28635	0.38731	WNT7A
ENSG00000180438	3	13978756	14124311	484	35	255880	1.1891	0.11719	TPRXL
ENSG00000163528	3	14153580	14166370	40	14	255880	-0.56745	0.7148	CHCHD4
ENSG00000170876	3	14166440	14185179	59	21	255880	-0.3064	0.62035	TMEM43
ENSG00000268279	3	14176717	14189548	47	12	255880	-0.45811	0.67657	RP11-434D12.1
ENSG00000154767	3	14186647	14220283	121	28	255880	0.64869	0.25827	XPC
ENSG00000170860	3	14219858	14242619	81	21	255880	0.50944	0.30522	LSM3
ENSG00000131389	3	14444076	14530857	347	75	255880	0.55997	0.28775	SLC6A6
ENSG00000154781	3	14693271	14714166	96	16	255880	-1.1542	0.87578	CCDC174
ENSG00000131379	3	14716606	14814541	369	57	255880	-0.99037	0.839	C3orf20
ENSG00000154783	3	14860469	14975895	658	46	255880	1.7448	0.040508	FGD5
ENSG00000177463	3	14989091	15095107	293	38	255880	0.28668	0.38718	NR2C2
ENSG00000131368	3	15083967	15106842	66	24	255880	0.22069	0.41267	MRPS25
ENSG00000131381	3	15111580	15140670	92	13	255880	-1.0678	0.8572	ZFYVE20
ENSG00000131375	3	15247659	15294425	84	37	255880	1.1115	0.13317	CAPN7
ENSG00000131370	3	15296360	15382875	384	76	255880	-1.1126	0.86705	SH3BP5
ENSG00000206562	3	15422782	15482073	223	36	255880	-1.5534	0.93983	METTL6
ENSG00000144597	3	15468862	15484120	46	16	255880	-1.3055	0.90414	EAF1
ENSG00000206561	3	15491640	15563258	298	34	255880	-0.47088	0.68114	COLQ
ENSG00000131373	3	15602211	15643338	137	42	255880	0.49772	0.30934	HACL1
ENSG00000169814	3	15642848	15687329	214	32	255880	1.6498	0.049495	BTD
ENSG00000206560	3	15708743	15901278	689	43	255880	1.5552	0.059948	ANKRD28
ENSG00000131386	3	16216156	16273499	258	39	255880	3.1386	0.00084879	GALNT15
ENSG00000154813	3	16299485	16306479	33	8	255880	0.11952	0.45243	DPH3
ENSG00000154814	3	16306706	16391806	363	30	255880	0.13823	0.44503	OXNAD1
ENSG00000131378	3	16355081	16555533	847	96	255880	1.291	0.098348	RFTN1
ENSG00000092345	3	16628299	16711813	484	83	255880	1.8763	0.030306	DAZL
ENSG00000154822	3	16844159	17132086	1113	68	255880	0.25378	0.39983	PLCL2
ENSG00000131374	3	17198654	18486309	4124	93	255880	0.28945	0.38612	TBC1D5
ENSG00000182568	3	18386879	18487080	323	50	255880	1.5618	0.059168	SATB1
ENSG00000183960	3	19189946	19577138	1011	115	255880	-0.085948	0.53425	KCNH8
ENSG00000163576	3	19920964	19988517	262	26	255880	-1.4442	0.92566	EFHB
ENSG00000144566	3	19988571	20026667	173	29	255880	-1.2557	0.89538	RAB5A
ENSG00000183977	3	20021453	20053822	142	23	255880	-1.6867	0.95417	PP2D1
ENSG00000114166	3	20081515	20195896	553	37	255880	-0.94995	0.82893	KAT2B
ENSG00000129810	3	20202085	20227784	112	19	255880	0.33527	0.36871	SGOL1
ENSG00000151789	3	21459915	22414812	5938	322	255880	-0.5676	0.71485	ZNF385D
ENSG00000182247	3	23244511	23633284	1684	41	255880	1.6676	0.047695	UBE2E2
ENSG00000170142	3	23847394	23932807	254	36	255880	-1.7043	0.95584	UBE2E1
ENSG00000197885	3	23933151	23988082	236	27	255880	-0.46477	0.67895	NKIRAS1
ENSG00000174748	3	23958036	23965183	25	14	255880	-0.11434	0.54552	RPL15
ENSG00000174738	3	23986751	24022109	119	26	255880	-0.76683	0.77841	NR1D2
ENSG00000151090	3	24158651	24536773	1564	171	255880	0.27469	0.39178	THRB
ENSG00000077092	3	25215823	25639423	2351	143	255880	-1.8493	0.96779	RARB
ENSG00000077097	3	25639475	25706398	193	27	255880	-1.0731	0.8584	TOP2B
ENSG00000151092	3	25760435	25831530	193	26	255880	-0.96	0.83147	NGLY1
ENSG00000151093	3	25824408	25836025	22	11	255880	-0.67126	0.74897	OXSM
ENSG00000230891	3	25900024	25915191	46	10	255880	-0.91327	0.81945	LINC00692
ENSG00000179796	3	26664297	26752267	371	50	255880	-1.3672	0.91421	LRRC3B
ENSG00000163491	3	27151576	27410951	1075	46	255880	-1.9175	0.97242	NEK10
ENSG00000033867	3	27414214	27525911	454	34	255880	-2.2917	0.98904	SLC4A7
ENSG00000163508	3	27757440	27764206	16	8	255880	0.8744	0.19095	EOMES
ENSG00000187118	3	28283075	28366633	234	41	255880	0.49787	0.30929	CMC1
ENSG00000163512	3	28356494	28390618	69	22	255880	1.3567	0.087434	AZI2
ENSG00000206559	3	28390637	28579613	529	41	255880	1.5783	0.057251	ZCWPW2
ENSG00000144642	3	29322473	30051886	3586	205	255880	0.11156	0.45559	RBMS3
ENSG00000163513	3	30647994	30735634	389	65	255880	-0.42986	0.66635	TGFBR2
ENSG00000144644	3	30767692	30936257	845	63	255880	1.5561	0.05984	GADL1
ENSG00000163527	3	31574130	31679112	283	34	255880	0.46842	0.31974	STT3B
ENSG00000144645	3	31699382	32119072	1852	193	255880	-0.4292	0.66611	OSBPL10
ENSG00000197385	3	32023263	32033120	61	13	255880	-1.1746	0.87992	ZNF860
ENSG00000152642	3	32147181	32210205	372	28	255880	0.30449	0.38038	GPD1L
ENSG00000170293	3	32280171	32411817	610	109	255880	0.19959	0.4209	CMTM8
ENSG00000153551	3	32433163	32524559	478	61	255880	0.32112	0.37406	CMTM7
ENSG00000091317	3	32522804	32544900	75	23	255880	-2.2757	0.98857	CMTM6
ENSG00000144635	3	32567463	32612366	131	32	255880	-1.4595	0.92779	DYNC1LI1
ENSG00000182973	3	32726637	32815367	410	30	255880	-1.9478	0.97428	CNOT10
ENSG00000206557	3	32859510	32939318	274	43	255880	0.94483	0.17237	TRIM71
ENSG00000183813	3	32993066	32997841	12	5	255880	0.057992	0.47688	CCR4
ENSG00000170266	3	33038100	33138722	449	49	255880	-1.5173	0.93541	GLB1
ENSG00000188167	3	33131913	33138293	13	8	255880	-0.95255	0.82959	TMPPE
ENSG00000170275	3	33155471	33189265	112	25	255880	-2.1793	0.98534	CRTAP
ENSG00000173705	3	33191537	33260707	301	30	255880	-0.63394	0.73694	SUSD5
ENSG00000153558	3	33318517	33445154	396	37	255880	0.085455	0.46595	FBXL2
ENSG00000153560	3	33429828	33482863	180	29	255880	0.52534	0.29967	UBP1
ENSG00000163539	3	33537737	33759848	576	51	255880	0.44	0.32997	CLASP2
ENSG00000170248	3	33839844	33911194	311	20	255880	2.426	0.0076332	PDCD6IP
ENSG00000172995	3	35680437	35835988	481	62	255880	1.6065	0.054077	ARPP21
ENSG00000144681	3	36421836	36589499	823	61	255880	-1.0281	0.84806	STAC
ENSG00000163673	3	36753913	36781352	83	27	255880	1.3046	0.096013	DCLK3
ENSG00000168016	3	36868311	36986548	340	36	255880	0.39108	0.34787	TRANK1
ENSG00000178567	3	37027357	37034795	16	8	255880	0.27176	0.3929	EPM2AIP1
ENSG00000076242	3	37034823	37107380	232	31	255880	-0.18322	0.57269	MLH1
ENSG00000093167	3	37094117	37225180	375	27	255880	-0.41108	0.65949	LRRFIP2
ENSG00000144674	3	37284668	37408242	355	33	255880	-0.24169	0.59549	GOLGA4
ENSG00000198590	3	37427760	37476988	153	37	255880	-0.14155	0.55628	C3orf35
ENSG00000144668	3	37493606	37865005	1553	126	255880	2.6794	0.0036881	ITGA9
ENSG00000144677	3	37903451	38025960	402	46	255880	0.98302	0.1628	CTDSPL
ENSG00000136059	3	38029550	38048679	78	14	255880	0.85592	0.19602	VILL
ENSG00000187091	3	38048987	38071253	114	29	255880	0.31214	0.37747	PLCD1
ENSG00000008226	3	38080696	38165516	328	31	255880	-1.5141	0.93501	DLEC1
ENSG00000060971	3	38144620	38178733	92	38	255880	-0.94365	0.82733	ACAA1
ENSG00000172936	3	38179969	38184513	8	5	255880	0.68468	0.24677	MYD88
ENSG00000172939	3	38206580	38296979	199	46	255880	-0.19172	0.57602	OXSR1
ENSG00000172940	3	38307303	38319806	31	8	255880	-1.6445	0.94996	SLC22A13
ENSG00000144671	3	38323785	38360066	216	16	255880	-2.2016	0.98615	SLC22A14
ENSG00000093217	3	38388251	38462839	336	32	255880	1.0577	0.14509	XYLB
ENSG00000114739	3	38495342	38534633	124	19	255880	0.43313	0.33246	ACVR2B
ENSG00000157036	3	38537618	38583652	142	24	255880	0.31479	0.37646	EXOG
ENSG00000183873	3	38589548	38691164	419	77	255880	0.39164	0.34766	SCN5A
ENSG00000185313	3	38738293	38835501	440	54	255880	0.15401	0.4388	SCN10A
ENSG00000168356	3	38887260	38992052	359	41	255880	1.6676	0.047701	SCN11A
ENSG00000114742	3	39093489	39138155	163	29	255880	1.5079	0.065792	WDR48
ENSG00000114745	3	39138150	39149854	44	14	255880	2.2669	0.011699	GORASP1
ENSG00000168026	3	39149152	39180394	149	25	255880	1.7834	0.037258	TTC21A
ENSG00000144655	3	39183346	39196053	56	19	255880	1.9313	0.02672	CSRNP1
ENSG00000168334	3	39224701	39234087	23	10	255880	1.0132	0.15548	XIRP1
ENSG00000168329	3	39304985	39323226	73	25	255880	1.358	0.087236	CX3CR1
ENSG00000179934	3	39371197	39375171	11	8	255880	1.5142	0.064986	CCR8
ENSG00000144659	3	39424839	39438842	49	13	255880	0.29046	0.38573	SLC25A38
ENSG00000168028	3	39448180	39454033	33	4	255880	0.071559	0.47148	RPSA
ENSG00000168314	3	39508689	39570970	346	16	255880	0.089947	0.46416	MOBP
ENSG00000170011	3	39850405	40301812	1935	103	255880	0.92844	0.17659	MYRIP
ENSG00000114784	3	40351175	40353915	16	6	255880	1.0331	0.15078	EIF1B
ENSG00000168032	3	40428647	40470110	153	20	255880	1.0046	0.15755	ENTPD3
ENSG00000188846	3	40498783	40503861	23	9	255880	0.28687	0.3871	RPL14
ENSG00000177873	3	40518604	40531727	47	20	255880	1.1805	0.1189	ZNF619
ENSG00000177842	3	40547483	40560227	27	12	255880	0.23094	0.40868	ZNF620
ENSG00000172888	3	40566369	40616176	156	35	255880	0.58602	0.27893	ZNF621
ENSG00000168036	3	41236328	41301587	162	31	255880	-0.21089	0.58351	CTNNB1
ENSG00000168038	3	41288090	42003922	3312	66	255880	0.26062	0.39719	ULK4
ENSG00000182606	3	42055294	42267381	834	69	255880	2.0419	0.020581	TRAK1
ENSG00000187094	3	42299317	42307699	31	11	255880	0.64982	0.2579	CCK
ENSG00000157093	3	42438570	42452092	43	16	255880	0.74157	0.22917	LYZL4
ENSG00000114812	3	42530791	42579059	190	49	255880	-0.73274	0.76814	VIPR1
ENSG00000093183	3	42589461	42642572	175	30	255880	-1.0095	0.84362	SEC22C
ENSG00000008324	3	42623332	42636606	45	14	255880	-0.50672	0.69383	SS18L2
ENSG00000114857	3	42642106	42690227	141	20	255880	-1.706	0.95599	NKTR
ENSG00000114853	3	42695176	42709072	48	15	255880	-1.0246	0.84722	ZBTB47
ENSG00000157119	3	42727011	42734036	16	8	255880	0.16864	0.43304	KLHL40
ENSG00000010282	3	42734155	42744319	35	14	255880	0.13094	0.44791	HHATL
ENSG00000244607	3	42734155	42814745	251	37	255880	-0.97361	0.83487	CCDC13
ENSG00000181061	3	42798669	42846023	118	29	255880	-0.86454	0.80635	HIGD1A
ENSG00000144648	3	42846244	42929466	263	27	255880	0.44722	0.32736	ACKR2
ENSG00000273291	3	42850938	43097363	731	56	255880	-0.0069559	0.50277	KRBOX1
ENSG00000240747	3	42850975	42984284	381	43	255880	0.3257	0.37233	KRBOX1
ENSG00000180432	3	42897497	42917633	66	17	255880	0.74455	0.22827	CYP8B1
ENSG00000182983	3	42947223	42960825	27	9	255880	-1.0311	0.84876	ZNF662
ENSG00000144649	3	43020759	43101703	288	32	255880	-0.29765	0.61701	FAM198A
ENSG00000144647	3	43120724	43147568	72	20	255880	-0.78332	0.78328	POMGNT2
ENSG00000163788	3	43328004	43466256	306	55	255880	0.23439	0.40734	SNRK
ENSG00000160746	3	43396351	43733086	935	62	255880	0.036837	0.48531	ANO10
ENSG00000011198	3	43731605	43775863	151	21	255880	-0.20452	0.58103	ABHD5
ENSG00000173769	3	44283378	44373590	260	20	255880	-0.70434	0.75939	TOPAZ1
ENSG00000179152	3	44379611	44450943	217	34	255880	0.96859	0.16638	TCAIM
ENSG00000185219	3	44481262	44519162	95	28	255880	-0.38451	0.6497	ZNF445
ENSG00000178917	3	44540462	44552128	18	10	255880	1.1413	0.12688	ZNF852
ENSG00000196345	3	44596685	44624975	98	16	255880	-1.3459	0.91083	ZKSCAN7
ENSG00000273303	3	44607051	44635665	93	19	255880	-0.93036	0.82391	RP11-944L7.5
ENSG00000144792	3	44619715	44641186	61	22	255880	0.043312	0.48273	ZNF660
ENSG00000186448	3	44626380	44689963	146	30	255880	0.059759	0.47617	ZNF197
ENSG00000169981	3	44690219	44702283	23	15	255880	0.21891	0.41336	ZNF35
ENSG00000196653	3	44754135	44765323	44	8	255880	-0.60118	0.72614	ZNF502
ENSG00000186446	3	44771088	44778575	21	7	255880	-1.8331	0.96661	ZNF501
ENSG00000163807	3	44779153	44803154	57	26	255880	-0.39707	0.65434	KIAA1143
ENSG00000163808	3	44803209	44914868	272	39	255880	0.021891	0.49127	KIF15
ENSG00000169964	3	44903361	44907162	4	2	255880	1.5346	0.062445	TMEM42
ENSG00000163810	3	44916100	44956482	200	23	255880	0.30802	0.37903	TGM4
ENSG00000163812	3	44956749	45017677	159	33	255880	0.20809	0.41758	ZDHHC3
ENSG00000075914	3	45016733	45077558	198	24	255880	-0.0015485	0.50062	EXOSC7
ENSG00000163815	3	45043040	45077563	124	15	255880	-0.1848	0.57331	CLEC3B
ENSG00000163814	3	45123770	45187914	293	85	255880	-1.0571	0.85478	CDCP1
ENSG00000249992	3	45265958	45267770	4	2	255880	-0.8356	0.79831	TMEM158
ENSG00000011376	3	45429998	45590913	453	45	255880	0.36941	0.35591	LARS2
ENSG00000144791	3	45596886	45727830	560	38	255880	0.78198	0.21711	LIMD1
ENSG00000211456	3	45730548	45786916	233	15	255880	0.98568	0.16214	SACM1L
ENSG00000163817	3	45796942	45838027	117	43	255880	0.28181	0.38904	SLC6A20
ENSG00000163818	3	45864808	45957534	254	42	255880	-0.70175	0.75858	LZTFL1
ENSG00000173585	3	45927996	45944667	44	13	255880	-1.6849	0.954	CCR9
ENSG00000163820	3	45959396	46037316	271	25	255880	-0.40285	0.65647	FYCO1
ENSG00000172215	3	45982425	45989845	21	8	255880	-0.55186	0.70948	CXCR6
ENSG00000173578	3	46058516	46069234	35	6	255880	-0.35208	0.63761	XCR1
ENSG00000183625	3	46205096	46308197	326	23	255880	0.046624	0.48141	CCR3
ENSG00000163823	3	46243200	46249887	12	2	255880	0.30871	0.37877	CCR1
ENSG00000121807	3	46395225	46402419	29	10	255880	1.0996	0.13575	CCR2
ENSG00000160791	3	46411633	46417697	21	6	255880	-0.76407	0.77759	CCR5
ENSG00000121797	3	46448654	46454488	22	6	255880	-0.51029	0.69508	CCRL2
ENSG00000012223	3	46477136	46526724	215	34	255880	0.50326	0.30739	LTF
ENSG00000163825	3	46538981	46542439	15	4	255880	-0.14636	0.55818	RTP3
ENSG00000163827	3	46556913	46621589	293	28	255880	-0.46936	0.68059	LRRC2
ENSG00000268324	3	46598888	46601178	20	6	255880	-1.0302	0.84854	LUZPP1
ENSG00000241186	3	46616045	46668033	283	30	255880	-1.1367	0.87216	TDGF1
ENSG00000178038	3	46710487	46735194	110	21	255880	1.8776	0.030217	ALS2CL
ENSG00000181585	3	46742823	46752376	31	11	255880	0.90807	0.18192	TMIE
ENSG00000206549	3	46753605	46854064	376	17	255880	1.1472	0.12565	PRSS50
ENSG00000261603	3	46761073	46777919	71	7	255880	1.4646	0.071515	PRSS46
ENSG00000188086	3	46783582	46854048	234	15	255880	0.81903	0.20639	PRSS45
ENSG00000178055	3	46871032	46875585	12	4	255880	-0.62333	0.73346	PRSS42
ENSG00000160808	3	46899362	46923659	68	20	255880	-1.296	0.90251	MYL3
ENSG00000160801	3	46919236	46945287	68	21	255880	-0.3752	0.64624	PTH1R
ENSG00000268537	3	46927699	46930171	6	4	255880	0.22393	0.41141	AC109583.1
ENSG00000160799	3	46963216	47023500	123	24	255880	0.011088	0.49558	CCDC12
ENSG00000160796	3	47021173	47051193	67	15	255880	-0.98683	0.83814	NBEAL2
ENSG00000181555	3	47057919	47205457	273	27	255880	-0.69526	0.75655	SETD2
ENSG00000088727	3	47269516	47324941	122	32	255880	-1.1801	0.88101	KIF9
ENSG00000114648	3	47324407	47388306	89	30	255880	-1.1226	0.8692	KLHL18
ENSG00000076201	3	47422501	47454931	52	13	255880	-0.66177	0.74594	PTPN23
ENSG00000114650	3	47455203	47518616	110	28	255880	-2.1616	0.98468	SCAP
ENSG00000163832	3	47537130	47555251	44	18	255880	-3.1683	0.99923	ELP6
ENSG00000114646	3	47603729	47622282	38	12	255880	0.092098	0.46331	CSPG5
ENSG00000173473	3	47626762	47823596	371	33	255880	-0.63696	0.73793	SMARCC1
ENSG00000132153	3	47844399	47891685	72	19	255880	0.28057	0.38952	DHX30
ENSG00000047849	3	47892182	48130769	405	41	255880	-0.65443	0.74358	MAP4
ENSG00000164045	3	48198636	48229892	58	23	255880	0.057666	0.47701	CDC25A
ENSG00000164047	3	48264837	48266981	4	2	255880	0.79675	0.2128	CAMP
ENSG00000164048	3	48282590	48340743	137	21	255880	0.26908	0.39393	ZNF589
ENSG00000172113	3	48334754	48343175	26	7	255880	-0.54808	0.70818	NME6
ENSG00000229453	3	48348336	48369831	56	6	255880	-0.22501	0.58901	SPINK8
ENSG00000164049	3	48413709	48442666	55	5	255880	1.6956	0.044979	FBXW12
ENSG00000164050	3	48445261	48471594	42	14	255880	1.3796	0.083857	PLXNB1
ENSG00000164051	3	48473574	48481866	20	7	255880	1.8844	0.029758	CCDC51
ENSG00000232112	3	48481667	48485616	13	4	255880	1.9072	0.028248	TMA7
ENSG00000164053	3	48488114	48507115	34	10	255880	1.6546	0.049001	ATRIP
ENSG00000213689	3	48506445	48509044	7	5	255880	0.27534	0.39153	TREX1
ENSG00000164054	3	48509197	48542259	68	20	255880	1.9555	0.025262	SHISA5
ENSG00000114268	3	48555117	48599448	72	21	255880	1.6443	0.050055	PFKFB4
ENSG00000145040	3	48599160	48601206	8	5	255880	0.71569	0.23709	UCN2
ENSG00000114270	3	48601506	48632700	59	28	255880	0.99754	0.15925	COL7A1
ENSG00000010256	3	48636435	48648409	22	13	255880	1.1106	0.13337	UQCRC1
ENSG00000183396	3	48658192	48659288	5	3	255880	0.47219	0.3184	TMEM89
ENSG00000225697	3	48663156	48672926	27	8	255880	1.7288	0.041926	SLC26A6
ENSG00000008300	3	48673902	48700348	38	8	255880	1.4734	0.070318	CELSR3
ENSG00000213672	3	48701364	48723797	45	10	255880	1.6227	0.052323	NCKIPSD
ENSG00000068745	3	48725436	48777786	120	23	255880	1.6175	0.052889	IP6K2
ENSG00000114302	3	48782030	48885279	141	40	255880	0.42417	0.33572	PRKAR2A
ENSG00000178537	3	48894369	48936426	66	20	255880	0.5428	0.29363	SLC25A20
ENSG00000221883	3	48955221	48956818	6	4	255880	-1.1433	0.87355	ARIH2OS
ENSG00000177479	3	48956254	49023815	100	30	255880	0.77424	0.2194	ARIH2
ENSG00000178467	3	49027319	49044587	29	14	255880	0.46814	0.31984	P4HTM
ENSG00000178252	3	49044495	49053386	14	8	255880	0.99389	0.16014	WDR6
ENSG00000178149	3	49052921	49059726	19	13	255880	1.2102	0.1131	DALRD3
ENSG00000178057	3	49057892	49060928	3	2	255880	0.92411	0.17772	NDUFAF3
ENSG00000178035	3	49061758	49066841	7	5	255880	-0.96026	0.83154	IMPDH2
ENSG00000198218	3	49067140	49131796	100	30	255880	0.56228	0.28696	QRICH1
ENSG00000172053	3	49133365	49142553	15	8	255880	0.26065	0.39718	QARS
ENSG00000172046	3	49145479	49158371	23	12	255880	-0.020283	0.50809	USP19
ENSG00000172037	3	49158547	49170551	22	14	255880	-0.57459	0.71722	LAMB2
ENSG00000177352	3	49199968	49203754	5	2	255880	0.084511	0.46632	CCDC71
ENSG00000185909	3	49209044	49213917	12	6	255880	0.83282	0.20247	KLHDC8B
ENSG00000236980	3	49215065	49229291	28	9	255880	1.0298	0.15155	C3orf84
ENSG00000173421	3	49235861	49295537	128	29	255880	0.04852	0.48065	CCDC36
ENSG00000225399	3	49297518	49298744	7	4	255880	0.78499	0.21623	RP11-3B7.1
ENSG00000188315	3	49306035	49315342	18	7	255880	0.41905	0.33759	C3orf62
ENSG00000114316	3	49315264	49378145	122	28	255880	0.1026	0.45914	USP4
ENSG00000233276	3	49394609	49396033	3	1	255880	0.9429	0.17287	GPX1
ENSG00000067560	3	49396578	49450431	126	22	255880	0.0081169	0.49676	RHOA
ENSG00000145022	3	49449639	49453908	9	5	255880	-0.77175	0.77987	TCTA
ENSG00000145020	3	49454211	49460186	10	3	255880	-0.80798	0.79045	AMT
ENSG00000145029	3	49460379	49466759	10	6	255880	1.5747	0.057664	NICN1
ENSG00000173402	3	49506146	49573048	148	25	255880	0.49585	0.31	DAG1
ENSG00000164061	3	49591922	49708978	254	32	255880	-0.084155	0.53353	BSN
ENSG00000164062	3	49711435	49721396	15	7	255880	-1.9172	0.97239	APEH
ENSG00000173531	3	49721380	49726934	8	4	255880	-0.2739	0.60792	MST1
ENSG00000164068	3	49726932	49758962	83	23	255880	2.5656	0.0051494	RNF123
ENSG00000176020	3	49754267	49761349	13	9	255880	0.72572	0.234	AMIGO3
ENSG00000173540	3	49754277	49761384	13	9	255880	0.72572	0.234	GMPPB
ENSG00000176095	3	49761727	49823975	129	20	255880	2.9798	0.0014421	IP6K1
ENSG00000187492	3	49828165	49837268	20	9	255880	2.6958	0.0035109	CDHR4
ENSG00000185614	3	49840687	49842463	2	1	255880	1.5022	0.066528	FAM212A
ENSG00000182179	3	49842640	49851379	16	8	255880	2.425	0.0076544	UBA7
ENSG00000183763	3	49866034	49894007	54	13	255880	2.7528	0.002954	TRAIP
ENSG00000164076	3	49895421	49907655	24	8	255880	2.8947	0.0018976	CAMKV
ENSG00000164078	3	49924435	49941299	34	9	255880	3.0018	0.0013419	MST1R
ENSG00000228008	3	49941278	49954370	14	5	255880	2.6065	0.0045738	CTD-2330K9.3
ENSG00000164077	3	49946302	49967606	30	10	255880	3.1583	0.00079336	MON1A
ENSG00000004534	3	49977440	50137478	382	27	255880	2.5914	0.00478	RBM6
ENSG00000003756	3	50126341	50156454	48	15	255880	2.6169	0.0044372	RBM5
ENSG00000001617	3	50192478	50226508	89	20	255880	2.5045	0.0061305	SEMA3F
ENSG00000114349	3	50229045	50233949	9	5	255880	1.7459	0.04041	GNAT1
ENSG00000114353	3	50263724	50296787	71	25	255880	-0.016632	0.50663	GNAI2
ENSG00000179564	3	50316458	50325545	14	6	255880	-0.17868	0.57091	LSMEM2
ENSG00000214706	3	50325163	50330349	15	10	255880	0.9723	0.16545	IFRD2
ENSG00000186792	3	50330262	50336899	17	9	255880	-0.22	0.58706	HYAL3
ENSG00000243477	3	50333833	50336852	11	6	255880	-1.4911	0.93204	NAT6
ENSG00000114378	3	50337320	50349812	28	12	255880	1.4966	0.067249	HYAL1
ENSG00000068001	3	50355221	50360337	7	4	255880	1.335	0.090936	HYAL2
ENSG00000114383	3	50357458	50365682	11	6	255880	1.0384	0.14954	TUSC2
ENSG00000068028	3	50367219	50378411	33	14	255880	0.54146	0.2941	RASSF1
ENSG00000004838	3	50378541	50384283	9	5	255880	-0.3435	0.63439	ZMYND10
ENSG00000114388	3	50384761	50388522	6	3	255880	0.38413	0.35044	NPRL2
ENSG00000114395	3	50388126	50395891	18	11	255880	-0.48837	0.68736	CYB561D2
ENSG00000272104	3	50388323	50405354	37	18	255880	-0.83613	0.79846	XXcos-LUCA11.5
ENSG00000126062	3	50392180	50397041	8	5	255880	-0.5332	0.70305	TMEM115
ENSG00000007402	3	50400233	50541675	424	47	255880	1.6136	0.053311	CACNA2D2
ENSG00000088543	3	50595462	50608458	27	12	255880	1.9392	0.026241	C3orf18
ENSG00000114735	3	50606583	50622366	27	9	255880	2.0653	0.019446	HEMK1
ENSG00000114737	3	50643921	50649262	15	7	255880	0.48244	0.31475	CISH
ENSG00000114738	3	50648951	50686720	87	18	255880	1.8155	0.034727	MAPKAPK3
ENSG00000088538	3	50712672	51421629	1840	37	255880	1.8731	0.030526	DOCK3
ENSG00000145050	3	51422478	51426828	8	3	255880	-0.062891	0.52507	MANF
ENSG00000179837	3	51428731	51435330	13	7	255880	0.62332	0.26654	RBM15B
ENSG00000145041	3	51433298	51534010	246	47	255880	0.1487	0.4409	VPRBP
ENSG00000164080	3	51575160	51702683	243	51	255880	0.461	0.3224	RAD54L2
ENSG00000164081	3	51696709	51738339	93	29	255880	0.81972	0.20619	TEX264
ENSG00000164082	3	51741086	51752629	19	10	255880	-1.2031	0.88554	GRM2
ENSG00000214686	3	51812580	51813009	3	2	255880	1.0462	0.14774	IQCF6
ENSG00000229972	3	51851620	51864876	45	8	255880	-0.43445	0.66802	IQCF3
ENSG00000184345	3	51895645	51897440	4	2	255880	1.1354	0.12811	IQCF2
ENSG00000214681	3	51907737	51909600	4	2	255880	-0.38576	0.65016	IQCF5
ENSG00000173389	3	51928892	51937351	25	5	255880	1.0733	0.14157	IQCF1
ENSG00000114767	3	51967446	51975957	22	9	255880	-0.69369	0.75606	RRP9
ENSG00000041880	3	51976361	51982883	19	10	255880	-0.033181	0.51323	PARP3
ENSG00000180929	3	51989330	51991509	9	4	255880	-0.29226	0.61496	GPR62
ENSG00000090097	3	51991470	52002426	22	11	255880	-0.28682	0.61288	PCBP4
ENSG00000272762	3	51994317	52008032	20	10	255880	-0.020416	0.50814	RP11-155D18.14
ENSG00000114779	3	52002526	52017425	23	13	255880	-0.21321	0.58442	ABHD14B
ENSG00000248487	3	52005442	52015212	18	10	255880	0.29313	0.38471	ABHD14A
ENSG00000114786	3	52009066	52023199	33	19	255880	-1.6592	0.95147	ABHD14A-ACY1
ENSG00000243989	3	52009066	52023213	33	19	255880	-1.6592	0.95147	ACY1
ENSG00000162244	3	52027616	52029958	4	2	255880	-0.2128	0.58426	RPL29
ENSG00000164086	3	52082935	52090566	8	4	255880	-0.87136	0.80822	DUSP7
ENSG00000164087	3	52109269	52188706	180	42	255880	1.4346	0.075701	POC1A
ENSG00000023330	3	52232102	52248343	42	11	255880	0.93268	0.17549	ALAS1
ENSG00000239732	3	52255096	52273183	59	18	255880	0.10788	0.45704	TLR9
ENSG00000173366	3	52255097	52265206	22	10	255880	0.54134	0.29414	TLR9
ENSG00000247596	3	52262626	52273276	41	14	255880	-0.096495	0.53844	TWF2
ENSG00000164088	3	52279841	52284613	7	4	255880	-0.12859	0.55116	PPM1M
ENSG00000164091	3	52288437	52322036	95	23	255880	0.14833	0.44104	WDR82
ENSG00000168237	3	52321105	52329272	23	8	255880	-0.59761	0.72495	GLYCTK
ENSG00000114841	3	52350335	52434507	244	36	255880	0.61824	0.26821	DNAH1
ENSG00000163930	3	52435029	52444366	17	7	255880	0.59301	0.27659	BAP1
ENSG00000010318	3	52444673	52457657	31	17	255880	1.0166	0.15467	PHF7
ENSG00000010319	3	52467069	52479101	37	15	255880	1.3266	0.092321	SEMA3G
ENSG00000114854	3	52485118	52488086	8	3	255880	1.1987	0.11532	TNNC1
ENSG00000010322	3	52489134	52527087	117	16	255880	0.59	0.27759	NISCH
ENSG00000010327	3	52529354	52558511	89	23	255880	0.13295	0.44712	STAB1
ENSG00000168268	3	52558386	52569070	48	13	255880	0.42618	0.33499	NT5DC2
ENSG00000168273	3	52568029	52613253	136	20	255880	0.41897	0.33762	SMIM4
ENSG00000163939	3	52579368	52719933	436	25	255880	0.26221	0.39658	PBRM1
ENSG00000163938	3	52715172	52728508	37	12	255880	0.33381	0.36926	GNL3
ENSG00000016864	3	52728505	52740048	25	9	255880	-0.37365	0.64567	GLT8D1
ENSG00000114902	3	52738971	52742182	11	6	255880	-0.38081	0.64833	SPCS1
ENSG00000114904	3	52744800	52804965	199	27	255880	0.032691	0.48696	NEK4
ENSG00000055957	3	52811603	52826078	49	10	255880	-0.25807	0.60183	ITIH1
ENSG00000162267	3	52828784	52843025	62	12	255880	0.89366	0.18575	ITIH3
ENSG00000055955	3	52846991	52865495	66	14	255880	1.3876	0.082628	ITIH4
ENSG00000243696	3	52847298	52869745	82	14	255880	1.2332	0.10875	RP5-966M1.6
ENSG00000272573	3	52867130	52869235	8	3	255880	1.0531	0.14615	MUSTN1
ENSG00000248592	3	52867137	52931578	183	24	255880	1.1202	0.13132	TMEM110-MUSTN1
ENSG00000213533	3	52870235	52931612	171	24	255880	1.1312	0.12899	TMEM110
ENSG00000163935	3	52937588	53080766	361	30	255880	1.5666	0.058605	SFMBT1
ENSG00000272305	3	53003135	53133469	379	31	255880	2.0963	0.018027	RP11-894J14.5
ENSG00000163933	3	53122499	53164478	129	17	255880	2.7384	0.003087	RFT1
ENSG00000163932	3	53190025	53226733	103	21	255880	0.68672	0.24613	PRKCD
ENSG00000163931	3	53258723	53290068	181	18	255880	1.1468	0.12572	TKT
ENSG00000162290	3	53317447	53381654	154	32	255880	1.66	0.048461	DCP1A
ENSG00000157388	3	53528683	53847760	1165	115	255880	1.4113	0.079072	CACNA1D
ENSG00000016391	3	53846362	53880417	148	37	255880	1.2021	0.11467	CHDH
ENSG00000056736	3	53880607	53899827	82	21	255880	0.41963	0.33738	IL17RB
ENSG00000113812	3	53901093	53916229	67	17	255880	0.22284	0.41183	ACTR8
ENSG00000113811	3	53918437	53926015	33	10	255880	0.4161	0.33867	SELK
ENSG00000157445	3	54156574	55108584	4069	272	255880	-2.2922	0.98905	CACNA2D3
ENSG00000144771	3	54952264	55001115	180	34	255880	-1.1597	0.87692	LRTM1
ENSG00000114251	3	55499743	55523973	78	25	255880	-1.2872	0.90098	WNT5A
ENSG00000187672	3	55542336	56502391	3962	164	255880	2.3674	0.0089576	ERC2
ENSG00000180376	3	56591189	56655846	327	28	255880	0.061095	0.47564	CCDC66
ENSG00000163946	3	56654161	56717265	297	27	255880	0.77711	0.21855	FAM208A
ENSG00000163947	3	56761446	57113357	1366	139	255880	0.18486	0.42667	ARHGEF3
ENSG00000186451	3	57094469	57109460	49	13	255880	0.395	0.34642	SPATA12
ENSG00000144730	3	57124010	57204334	292	34	255880	-0.59504	0.72409	IL17RD
ENSG00000163666	3	57231944	57260549	55	15	255880	0.097076	0.46133	HESX1
ENSG00000157500	3	57261765	57307496	104	27	255880	0.218	0.41371	APPL1
ENSG00000239388	3	57302375	57326710	49	15	255880	1.2744	0.10127	ASB14
ENSG00000174844	3	57327727	57530071	832	32	255880	0.46833	0.31978	DNAH12
ENSG00000174840	3	57542003	57552571	32	12	255880	0.92952	0.17631	PDE12
ENSG00000168374	3	57557090	57583947	100	20	255880	1.0889	0.13809	ARF4
ENSG00000174839	3	57611184	57678816	196	36	255880	0.53705	0.29562	DENND6A
ENSG00000163681	3	57741177	57914895	387	48	255880	0.84109	0.20015	SLMAP
ENSG00000136068	3	57994127	58157982	580	56	255880	-0.59824	0.72516	FLNB
ENSG00000163687	3	58177984	58200424	86	16	255880	-2.4502	0.99286	DNASE1L3
ENSG00000163686	3	58223233	58281420	255	23	255880	-0.47448	0.68242	ABHD6
ENSG00000163684	3	58291974	58310422	89	15	255880	-0.26365	0.60398	RPP14
ENSG00000168297	3	58318607	58411748	453	28	255880	-0.094111	0.53749	PXK
ENSG00000168291	3	58413357	58419584	31	9	255880	0.35153	0.3626	PDHB
ENSG00000168301	3	58477841	58488087	23	9	255880	0.2979	0.38289	KCTD6
ENSG00000168306	3	58490863	58523046	86	28	255880	1.7746	0.037982	ACOX2
ENSG00000168309	3	58549844	58613337	334	44	255880	-0.17465	0.56932	FAM107A
ENSG00000198643	3	58619673	58652575	156	25	255880	-0.55404	0.71023	FAM3D
ENSG00000163689	3	58703092	59035810	791	67	255880	0.16939	0.43274	C3orf67
ENSG00000189283	3	59735036	61237133	8230	460	255880	0.90769	0.18202	FHIT
ENSG00000269415	3	59957215	59957583	3	1	255880	-1.4395	0.92499	NPCDR1
ENSG00000144724	3	61547243	62283288	3304	246	255880	0.79814	0.21239	PTPRG
ENSG00000114405	3	62304648	62321888	32	19	255880	0.16118	0.43597	C3orf14
ENSG00000153266	3	62355356	62359999	6	4	255880	-0.319	0.62514	FEZF2
ENSG00000163618	3	62384022	62861054	2406	163	255880	0.37389	0.35424	CADPS
ENSG00000163630	3	63213991	63602597	1963	157	255880	-0.2358	0.59321	SYNPR
ENSG00000188817	3	63638344	63664696	143	20	255880	1.569	0.058327	SNTN
ENSG00000163632	3	63805038	63834312	75	28	255880	-1.6203	0.94742	C3orf49
ENSG00000163634	3	63819546	63849579	80	27	255880	-1.4421	0.92537	THOC7
ENSG00000163635	3	63850233	63989138	409	52	255880	-1.1699	0.87897	ATXN7
ENSG00000163636	3	63996225	64009658	62	23	255880	-0.16361	0.56498	PSMD6
ENSG00000163637	3	64079543	64431152	1492	144	255880	-0.94285	0.82712	PRICKLE2
ENSG00000163638	3	64501333	64673676	737	83	255880	0.13771	0.44523	ADAMTS9
ENSG00000151276	3	65339200	66024509	2992	223	255880	0.30384	0.38063	MAGI1
ENSG00000144741	3	66119285	66438540	1022	63	255880	0.78489	0.21626	SLC25A26
ENSG00000144749	3	66429221	66551687	507	60	255880	2.0107	0.022181	LRIG1
ENSG00000163376	3	67048727	67061634	36	16	255880	0.36779	0.35652	KBTBD8
ENSG00000172340	3	67410884	67705038	1460	94	255880	0.58628	0.27884	SUCLG2
ENSG00000183662	3	68053359	68594776	2525	135	255880	-0.14493	0.55762	FAM19A1
ENSG00000163377	3	68780917	68981761	928	43	255880	0.13583	0.44598	FAM19A4
ENSG00000163378	3	69024365	69063112	180	26	255880	-1.0403	0.85091	EOGT
ENSG00000144747	3	69068978	69101484	98	24	255880	0.31995	0.3745	TMF1
ENSG00000144744	3	69103881	69129559	71	16	255880	0.40765	0.34177	UBA3
ENSG00000144746	3	69134095	69155217	75	14	255880	1.0178	0.15438	ARL6IP5
ENSG00000163380	3	69156023	69172183	64	18	255880	1.4099	0.07928	LMOD3
ENSG00000114541	3	69219141	69591734	1674	138	255880	-0.33675	0.63185	FRMD4B
ENSG00000187098	3	69788586	70017488	802	39	255880	-0.33702	0.63195	MITF
ENSG00000114861	3	71003844	71633140	1942	179	255880	-1.661	0.95164	FOXP1
ENSG00000163412	3	71724567	71803924	355	54	255880	1.9632	0.024811	EIF4E3
ENSG00000170837	3	71803201	71805647	3	2	255880	-1.0862	0.8613	GPR27
ENSG00000163421	3	71820807	71834357	47	20	255880	1.1385	0.12747	PROK2
ENSG00000163602	3	72420976	72496069	189	71	255880	0.77	0.22065	RYBP
ENSG00000144736	3	72798428	72911065	305	27	255880	1.5952	0.055337	SHQ1
ENSG00000172986	3	72937224	73047289	409	46	255880	0.1997	0.42086	GXYLT2
ENSG00000163605	3	73045936	73118350	320	19	255880	0.046784	0.48134	PPP4R2
ENSG00000255423	3	73110810	73112488	9	2	255880	-1.756	0.96046	EBLN2
ENSG00000121440	3	73431584	73674091	875	117	255880	0.1787	0.42909	PDZRN3
ENSG00000113805	3	74311719	74570291	973	124	255880	-0.0024649	0.50098	CNTN3
ENSG00000227124	3	75758794	75834734	107	19	255880	-0.159	0.56316	ZNF717
ENSG00000185008	3	75955846	77699115	7102	334	255880	-0.82729	0.79596	ROBO2
ENSG00000169855	3	78646390	79816965	3834	169	255880	0.85659	0.19584	ROBO1
ENSG00000114480	3	81538850	81811312	727	58	255880	-0.48936	0.68771	GBE1
ENSG00000175161	3	85008132	86123579	4212	102	255880	2.2841	0.011182	CADM2
ENSG00000206538	3	86987119	87040269	172	26	255880	-0.76776	0.77869	VGLL3
ENSG00000083937	3	87276421	87304698	110	30	255880	-1.029	0.84826	CHMP2B
ENSG00000064835	3	87308554	87325737	47	15	255880	-2.0208	0.97835	POU1F1
ENSG00000179097	3	88039846	88042919	11	8	255880	-2.5168	0.99408	HTR1F
ENSG00000163320	3	88101094	88199035	293	13	255880	0.21236	0.41591	CGGBP1
ENSG00000229729	3	88108424	88188123	238	14	255880	0.17109	0.43208	RP11-159G9.5
ENSG00000175105	3	88188254	88193815	16	6	255880	-1.1009	0.86452	ZNF654
ENSG00000179021	3	88198893	88217879	52	7	255880	-0.1124	0.54475	C3orf38
ENSG00000044524	3	89156674	89531284	1056	56	255880	0.036907	0.48528	EPHA3
ENSG00000184500	3	93591881	93692910	207	72	255880	-0.26237	0.60348	PROS1
ENSG00000169379	3	93698983	93774512	143	53	255880	-1.2444	0.89333	ARL13B
ENSG00000178750	3	93733213	93747454	27	12	255880	-1.0286	0.84816	STX19
ENSG00000178700	3	93766680	93782233	22	12	255880	-0.74733	0.77257	DHFRL1
ENSG00000178694	3	93781760	93847389	129	56	255880	0.89744	0.18474	NSUN3
ENSG00000269028	3	96335981	96337000	4	2	255880	1.0286	0.15184	MTRNR2L12
ENSG00000080224	3	96533425	97471304	2184	141	255880	-0.22235	0.58798	EPHA6
ENSG00000113966	3	97483365	97519953	95	18	255880	-0.52204	0.69918	ARL6
ENSG00000233280	3	97540884	97594132	103	20	255880	-0.53935	0.70518	CRYBG3
ENSG00000080200	3	97595819	97663810	133	20	255880	0.25509	0.39933	CRYBG3
ENSG00000170854	3	97660662	97691301	57	22	255880	-0.74823	0.77284	MINA
ENSG00000196578	3	97806017	97806946	7	4	255880	-1.1473	0.87437	OR5AC2
ENSG00000231192	3	97851542	97852483	4	2	255880	-0.71698	0.76331	OR5H1
ENSG00000236032	3	97868170	97869249	5	1	255880	0.18141	0.42802	OR5H14
ENSG00000233412	3	97887544	97888485	11	5	255880	0.89627	0.18505	OR5H15
ENSG00000230301	3	97983088	97984200	12	4	255880	0.083753	0.46663	OR5H6
ENSG00000197938	3	98001732	98002676	6	3	255880	2.2438	0.012421	OR5H2
ENSG00000196098	3	98072698	98073663	4	2	255880	0.9849	0.16234	OR5K4
ENSG00000206536	3	98109510	98110475	1	1	255880	1.8549	0.031803	OR5K3
ENSG00000232382	3	98188324	98189420	4	2	255880	-0.19446	0.57709	OR5K1
ENSG00000231861	3	98216448	98217496	3	2	255880	0.19178	0.42396	OR5K2
ENSG00000080822	3	98216756	98241910	70	20	255880	0.71828	0.23629	CLDND1
ENSG00000080819	3	98239976	98312567	246	48	255880	0.62647	0.2655	CPOX
ENSG00000154165	3	98250743	98251960	3	2	255880	-0.31358	0.62308	GPR15
ENSG00000064225	3	98451080	98540045	297	35	255880	-1.385	0.91697	ST3GAL6
ENSG00000057019	3	98514785	98620533	351	34	255880	-0.31467	0.62349	DCBLD2
ENSG00000144810	3	99357319	99518070	550	48	255880	-2.1601	0.98462	COL8A1
ENSG00000184220	3	99536678	99897447	1055	47	255880	-0.34368	0.63446	CMSS1
ENSG00000168386	3	99548985	99833357	863	34	255880	-0.18242	0.57237	FILIP1L
ENSG00000235156	3	99904531	99913035	37	10	255880	-1.8144	0.96519	TMEM30C
ENSG00000036054	3	99979844	100044095	235	22	255880	0.30167	0.38145	TBC1D23
ENSG00000114021	3	100053545	100075710	82	19	255880	-0.16842	0.56687	NIT2
ENSG00000154174	3	100082275	100120242	131	28	255880	-0.074859	0.52984	TOMM70A
ENSG00000206535	3	100120037	100175163	180	33	255880	0.23522	0.40702	LNP1
ENSG00000181458	3	100211463	100296288	320	25	255880	1.2765	0.1009	TMEM45A
ENSG00000144820	3	100328433	100414323	413	23	255880	-1.0163	0.84527	GPR128
ENSG00000114354	3	100428205	100467810	182	15	255880	-1.968	0.97547	TFG
ENSG00000154175	3	100468000	100712359	1026	73	255880	-0.58355	0.72024	ABI3BP
ENSG00000081148	3	100941390	101039404	263	21	255880	0.59283	0.27665	IMPG2
ENSG00000138468	3	101043049	101232085	651	22	255880	0.010382	0.49586	SENP7
ENSG00000174173	3	101280706	101285290	14	7	255880	-0.087295	0.53478	TRMT10C
ENSG00000081154	3	101292939	101313281	63	14	255880	0.76311	0.2227	PCNP
ENSG00000066422	3	101367733	101396339	73	20	255880	-0.37241	0.64521	ZBTB11
ENSG00000114391	3	101399935	101405626	18	9	255880	0.5395	0.29477	RPL24
ENSG00000182504	3	101442769	101489406	105	20	255880	0.27323	0.39234	CEP97
ENSG00000144815	3	101498046	101547073	131	28	255880	-0.24317	0.59606	NXPE3
ENSG00000144802	3	101546835	101579866	54	23	255880	-2.1204	0.98301	NFKBIZ
ENSG00000170044	3	101818088	102198685	1263	81	255880	-1.736	0.95872	ZPLD1
ENSG00000170017	3	105085753	105295744	858	54	255880	1.1187	0.13163	ALCAM
ENSG00000114423	3	105374305	105588396	815	44	255880	-1.0621	0.85592	CBLB
ENSG00000138483	3	107096188	107097481	6	4	255880	0.82953	0.2034	CCDC54
ENSG00000114439	3	107241783	107530171	786	61	255880	-0.19576	0.5776	BBX
ENSG00000196776	3	107762145	107809872	128	30	255880	0.0046758	0.49813	CD47
ENSG00000114446	3	107879659	107941417	365	9	255880	0.59957	0.2744	IFT57
ENSG00000114455	3	108015376	108097132	363	30	255880	-0.56037	0.71239	HHLA2
ENSG00000144821	3	108099216	108248169	533	56	255880	1.3965	0.081278	MYH15
ENSG00000163507	3	108268716	108308491	93	30	255880	0.34479	0.36513	KIAA1524
ENSG00000198919	3	108308529	108413693	218	34	255880	0.2797	0.38985	DZIP3
ENSG00000163515	3	108462271	108476231	38	10	255880	-0.54864	0.70837	RETNLB
ENSG00000163519	3	108541545	108573852	115	27	255880	1.3744	0.084666	TRAT1
ENSG00000138472	3	108626639	108672742	207	34	255880	-0.70594	0.75989	GUCA1C
ENSG00000114487	3	108677086	108836989	706	33	255880	-1.3273	0.90779	MORC1
ENSG00000163530	3	109012635	109035364	86	30	255880	-0.44461	0.6717	DPPA2
ENSG00000121570	3	109044988	109056419	45	10	255880	-0.22519	0.58909	DPPA4
ENSG00000206532	3	110607231	110612323	17	9	255880	0.60614	0.27221	RP11-553A10.1
ENSG00000177707	3	110788918	110994410	741	74	255880	0.16878	0.43299	PVRL3
ENSG00000153283	3	111011566	111384597	1439	84	255880	-0.17506	0.56948	CD96
ENSG00000177494	3	111311747	111314290	6	3	255880	-0.87774	0.80996	ZBED2
ENSG00000240891	3	111393523	111565294	765	60	255880	0.85112	0.19735	PLCXD2
ENSG00000144824	3	111451344	111695364	1149	74	255880	-0.048393	0.5193	PHLDB2
ENSG00000144827	3	111697857	111712210	70	11	255880	-0.98332	0.83728	ABHD10
ENSG00000144834	3	111717511	111732734	96	24	255880	-0.45657	0.67601	TAGLN3
ENSG00000176040	3	111753690	111800116	206	36	255880	0.81922	0.20633	TMPRSS7
ENSG00000114529	3	111805182	111849851	179	21	255880	0.14008	0.4443	C3orf52
ENSG00000174500	3	111839688	111852152	46	15	255880	0.60249	0.27343	GCSAM
ENSG00000172139	3	111859734	112013105	821	33	255880	0.62221	0.2669	SLC9C1
ENSG00000091972	3	112051194	112081659	120	22	255880	0.45659	0.32398	CD200
ENSG00000186265	3	112182815	112218408	96	21	255880	0.99796	0.15915	BTLA
ENSG00000144848	3	112251356	112280893	110	15	255880	-0.90279	0.81668	ATG3
ENSG00000138459	3	112280556	112304424	103	16	255880	-0.59492	0.72405	SLC35A5
ENSG00000091986	3	112323407	112368377	169	40	255880	-1.8662	0.969	CCDC80
ENSG00000206531	3	112534556	112565703	136	22	255880	-1.9258	0.97294	CD200R1L
ENSG00000163606	3	112640056	112693969	276	30	255880	-1.9592	0.97496	CD200R1
ENSG00000163607	3	112709765	112733907	104	30	255880	0.94519	0.17228	GTPBP8
ENSG00000163608	3	112721287	112738708	70	23	255880	0.58476	0.27936	C3orf17
ENSG00000144857	3	112929850	113006303	333	52	255880	0.86487	0.19356	BOC
ENSG00000206530	3	113005777	113160457	727	36	255880	1.6815	0.046338	WDR52
ENSG00000163611	3	113161565	113234034	371	26	255880	1.2702	0.10201	SPICE1
ENSG00000072858	3	113251143	113348425	432	50	255880	1.3414	0.089895	SIDT1
ENSG00000176542	3	113367232	113415493	83	15	255880	0.8014	0.21145	KIAA2018
ENSG00000121579	3	113435307	113465147	59	15	255880	0.31863	0.375	NAA50
ENSG00000114573	3	113465866	113530903	128	16	255880	0.78641	0.21581	ATP6V1A
ENSG00000178075	3	113547029	113666021	348	54	255880	0.51214	0.30428	GRAMD1C
ENSG00000184307	3	113666748	113684248	39	16	255880	-0.1253	0.54986	ZDHHC23
ENSG00000163617	3	113682984	113775460	199	46	255880	-0.24157	0.59544	KIAA1407
ENSG00000151576	3	113724680	113807269	204	40	255880	0.16022	0.43636	QTRTD1
ENSG00000151577	3	113847499	113918254	266	34	255880	-1.9293	0.97315	DRD3
ENSG00000174255	3	113953483	113956425	19	8	255880	1.5207	0.064165	ZNF80
ENSG00000181847	3	113995760	114029135	106	37	255880	2.0619	0.019608	TIGIT
ENSG00000181722	3	114056941	114866118	2331	153	255880	-0.31805	0.62477	ZBTB20
ENSG00000172020	3	115342171	115440337	342	70	255880	0.40947	0.3411	GAP43
ENSG00000185565	3	115521235	117716095	8684	419	255880	-1.1867	0.88234	LSAMP
ENSG00000144847	3	118619404	118864915	871	63	255880	0.58446	0.27945	IGSF11
ENSG00000163424	3	118864997	118878889	60	16	255880	-0.00085052	0.50034	C3orf30
ENSG00000251012	3	118866222	118906654	199	39	255880	0.21744	0.41393	RP11-484M3.5
ENSG00000114638	3	118892364	118924000	135	34	255880	0.79173	0.21426	UPK1B
ENSG00000121578	3	118930579	118959950	150	27	255880	0.81594	0.20727	B4GALT4
ENSG00000031081	3	119013220	119139561	553	74	255880	-1.9576	0.97486	ARHGAP31
ENSG00000176142	3	119148347	119187677	125	20	255880	0.24649	0.40265	TMEM39A
ENSG00000163389	3	119187785	119213555	92	23	255880	-0.11807	0.54699	POGLUT1
ENSG00000113845	3	119217379	119243937	113	20	255880	-0.50127	0.69191	TIMMDC1
ENSG00000121594	3	119243140	119278449	146	33	255880	0.60329	0.27316	CD80
ENSG00000144843	3	119298115	119308792	38	18	255880	-1.2242	0.88956	ADPRH
ENSG00000144837	3	119316689	119348658	157	20	255880	-1.1246	0.86963	PLA1A
ENSG00000121577	3	119355304	119384171	140	20	255880	-1.9758	0.97591	POPDC2
ENSG00000138495	3	119373360	119396301	102	13	255880	-1.6534	0.95088	COX17
ENSG00000183833	3	119421869	119485949	210	36	255880	-1.56	0.94062	MAATS1
ENSG00000144852	3	119499331	119537332	170	38	255880	0.92734	0.17688	NR1I2
ENSG00000082701	3	119540170	119813264	628	51	255880	1.3199	0.09343	GSK3B
ENSG00000175697	3	119883492	120003941	440	41	255880	1.7017	0.044409	GPR156
ENSG00000163428	3	120043356	120068186	104	21	255880	1.058	0.14503	LRRC58
ENSG00000163430	3	120111140	120170100	228	39	255880	1.2419	0.10714	FSTL1
ENSG00000065518	3	120315156	120321347	30	9	255880	2.2342	0.012736	NDUFB4
ENSG00000113924	3	120347020	120401418	259	40	255880	-0.74011	0.77038	HGD
ENSG00000144840	3	120405528	120461840	180	43	255880	0.81788	0.20671	RABL3
ENSG00000153767	3	120461484	120501916	137	35	255880	1.0542	0.1459	GTF2E1
ENSG00000145087	3	120626919	121143608	2211	44	255880	1.4292	0.076468	STXBP5L
ENSG00000051341	3	121150278	121264853	329	31	255880	1.4718	0.070536	POLQ
ENSG00000186103	3	121289551	121305481	81	12	255880	0.51337	0.30385	ARGFX
ENSG00000163833	3	121311966	121349139	166	42	255880	-0.6547	0.74367	FBXO40
ENSG00000180353	3	121350246	121379774	95	17	255880	-1.0995	0.86421	HCLS1
ENSG00000173230	3	121382046	121468602	219	37	255880	-2.3048	0.98941	GOLGB1
ENSG00000173226	3	121488610	121553926	263	18	255880	-1.8292	0.96632	IQCB1
ENSG00000145088	3	121554030	121605373	174	18	255880	-2.3	0.98928	EAF2
ENSG00000163406	3	121612936	121662949	219	10	255880	-1.9929	0.97687	SLC15A2
ENSG00000145103	3	121706170	121741051	115	31	255880	-1.4842	0.93112	ILDR1
ENSG00000114013	3	121774213	121839983	181	44	255880	0.07954	0.4683	CD86
ENSG00000036828	3	121902530	122005342	502	42	255880	0.75576	0.2249	CASR
ENSG00000121552	3	122044091	122060819	66	18	255880	0.8704	0.19204	CSTA
ENSG00000160124	3	122078438	122102078	77	18	255880	-0.23374	0.59241	CCDC58
ENSG00000114023	3	122103023	122131181	109	22	255880	-0.29802	0.61716	FAM162A
ENSG00000196981	3	122130715	122134882	12	7	255880	0.7303	0.2326	WDR5B
ENSG00000114030	3	122140796	122233792	282	30	255880	-0.20857	0.58261	KPNA1
ENSG00000138496	3	122246771	122283424	118	22	255880	-0.13925	0.55537	PARP9
ENSG00000163840	3	122283085	122294050	37	20	255880	0.7896	0.21488	DTX3L
ENSG00000173200	3	122296449	122357894	314	43	255880	0.33174	0.37004	PARP15
ENSG00000173193	3	122399465	122449687	209	32	255880	-1.4183	0.92195	PARP14
ENSG00000169087	3	122458846	122512671	204	27	255880	-1.3113	0.90512	HSPBAP1
ENSG00000138463	3	122513642	122599986	265	35	255880	-0.74674	0.77239	DIRC2
ENSG00000082684	3	122628041	122747452	563	84	255880	-1.1615	0.87728	SEMA5B
ENSG00000065485	3	122785909	122944074	643	64	255880	-0.34518	0.63502	PDIA5
ENSG00000121542	3	122920774	122992977	300	13	255880	0.49128	0.31161	SEC22A
ENSG00000173175	3	123001143	123168605	576	54	255880	-2.0287	0.97876	ADCY5
ENSG00000206527	3	123209667	123304032	365	33	255880	1.191	0.11683	PTPLB
ENSG00000065534	3	123328896	123603178	854	111	255880	-1.9158	0.9723	MYLK
ENSG00000175455	3	123616152	123680564	214	30	255880	-2.0707	0.98081	CCDC14
ENSG00000065371	3	123687368	123711025	69	18	255880	-1.5379	0.93796	ROPN1
ENSG00000160145	3	123798870	124445172	2849	143	255880	-1.1527	0.87548	KALRN
ENSG00000114491	3	124449213	124464040	68	13	255880	1.5234	0.063827	UMPS
ENSG00000082781	3	124480795	124620265	591	43	255880	0.73379	0.23154	ITGB5
ENSG00000173702	3	124624289	124672663	234	53	255880	-0.75036	0.77348	MUC13
ENSG00000173706	3	124684554	124774802	372	43	255880	-0.85094	0.8026	HEG1
ENSG00000221955	3	124801480	124998021	884	101	255880	-0.85089	0.80258	SLC12A8
ENSG00000163848	3	124944405	125094198	386	22	255880	-0.23654	0.59349	ZNF148
ENSG00000114520	3	125165495	125239041	264	23	255880	1.5589	0.059506	SNX4
ENSG00000144909	3	125247702	125313934	269	23	255880	1.6583	0.048626	OSBPL11
ENSG00000189366	3	125648118	125655882	47	7	255880	0.37384	0.35426	ALG1L
ENSG00000114547	3	125687987	125702297	41	18	255880	0.47328	0.31801	ROPN1B
ENSG00000114544	3	125725198	125820404	471	33	255880	0.87142	0.19176	SLC41A3
ENSG00000144908	3	125822412	125916837	550	49	255880	0.2388	0.40563	ALDH1L1
ENSG00000163884	3	126061478	126076285	41	19	255880	0.50219	0.30777	KLF15
ENSG00000163885	3	126113782	126155399	238	53	255880	-1.2136	0.88756	CCDC37
ENSG00000070476	3	126156444	126194762	181	30	255880	-1.0451	0.852	ZXDC
ENSG00000159650	3	126200124	126236616	198	50	255880	-1.5758	0.94246	UROC1
ENSG00000180767	3	126243126	126262134	95	18	255880	-1.1795	0.88091	CHST13
ENSG00000180697	3	126245842	126277808	167	28	255880	-1.2904	0.90155	C3orf22
ENSG00000197763	3	126290622	126373998	313	33	255880	-1.745	0.95951	TXNRD3
ENSG00000206483	3	126290625	126327398	136	29	255880	-1.7047	0.95588	TXNRD3NB
ENSG00000159685	3	126423063	126679249	912	45	255880	0.35816	0.36011	CHCHD6
ENSG00000114554	3	126707437	126756235	232	39	255880	-1.6103	0.94633	PLXNA1
ENSG00000214324	3	126911974	126917025	17	9	255880	0.75968	0.22372	C3orf56
ENSG00000163870	3	127291912	127317094	46	25	255880	-0.51726	0.69751	TPRA1
ENSG00000073111	3	127317066	127341276	50	25	255880	0.88354	0.18847	MCM2
ENSG00000114631	3	127348024	127391652	95	37	255880	0.25502	0.39935	PODXL2
ENSG00000114626	3	127391778	127399768	21	12	255880	-1.1491	0.87474	ABTB1
ENSG00000074416	3	127407909	127542051	558	79	255880	0.99655	0.15949	MGLL
ENSG00000187715	3	127634075	127706514	225	36	255880	0.39968	0.3447	KBTBD12
ENSG00000058262	3	127770484	127790526	61	9	255880	-0.18423	0.57308	SEC61A1
ENSG00000175792	3	127783621	127872757	266	20	255880	-0.023407	0.50934	RUVBL1
ENSG00000132394	3	127872297	128127485	752	43	255880	0.65774	0.25535	EEFSEC
ENSG00000179407	3	128181282	128186091	22	8	255880	1.078	0.14052	DNAJB8
ENSG00000179348	3	128198270	128212028	44	17	255880	-0.40422	0.65697	GATA2
ENSG00000198685	3	128290843	128294929	27	13	255880	1.0192	0.15404	C3orf27
ENSG00000163902	3	128338817	128399918	207	26	255880	-0.68281	0.75264	RPN1
ENSG00000075785	3	128444965	128533639	304	27	255880	-1.8849	0.97028	RAB7A
ENSG00000177646	3	128598439	128634910	184	25	255880	-0.98887	0.83864	ACAD9
ENSG00000114656	3	128628709	128721533	373	38	255880	-0.55764	0.71145	KIAA1257
ENSG00000187695	3	128628717	128690173	269	28	255880	-0.90855	0.81821	RP11-723O4.6
ENSG00000114654	3	128720472	128759585	111	24	255880	-0.59247	0.72323	EFCC1
ENSG00000169704	3	128779610	128781249	4	2	255880	0.33814	0.36763	GP9
ENSG00000172780	3	128806412	128841644	80	26	255880	-2.0626	0.98042	RAB43
ENSG00000261796	3	128806418	128879879	158	38	255880	-2.2329	0.98722	ISY1-RAB43
ENSG00000240682	3	128846258	128880136	65	24	255880	-1.8656	0.96895	ISY1
ENSG00000169714	3	128888327	128902765	36	23	255880	-0.32408	0.62706	CNBP
ENSG00000181789	3	128968449	128996614	93	13	255880	-0.64028	0.73901	COPG1
ENSG00000183624	3	128997671	129025029	94	14	255880	-0.42443	0.66437	HMCES
ENSG00000184897	3	129033615	129035120	9	5	255880	-1.0578	0.85492	H1FX
ENSG00000172771	3	129120164	129147494	130	15	255880	0.49796	0.30926	EFCAB12
ENSG00000129071	3	129149787	129158878	26	7	255880	0.94956	0.17117	MBD4
ENSG00000163913	3	129158968	129239198	264	23	255880	0.71362	0.23773	IFT122
ENSG00000163914	3	129247483	129254012	33	14	255880	-0.38833	0.65111	RHO
ENSG00000178804	3	129262057	129270310	37	10	255880	-1.4624	0.92818	H1FOO
ENSG00000004399	3	129274018	129325661	243	40	255880	1.4643	0.071551	PLXND1
ENSG00000172765	3	129366635	129612419	502	61	255880	1.1853	0.11796	TMCC1
ENSG00000170893	3	129693148	129696781	8	3	255880	0.70178	0.24141	TRH
ENSG00000172752	3	130064359	130203688	654	48	255880	-1.3432	0.9104	COL6A5
ENSG00000206384	3	130279178	130396999	336	59	255880	0.12031	0.45212	COL6A6
ENSG00000196455	3	130397779	130465673	213	20	255880	-1.4544	0.92708	PIK3R4
ENSG00000017260	3	130569439	130735556	423	50	255880	0.73839	0.23014	ATP2C1
ENSG00000034533	3	130732719	130746493	33	7	255880	0.36562	0.35732	ASTE1
ENSG00000114670	3	130745694	131069309	978	57	255880	-0.25986	0.60251	NEK11
ENSG00000198585	3	131100515	131107674	12	8	255880	-0.52908	0.70163	NUDT16
ENSG00000114686	3	131181056	131221827	121	27	255880	-0.67018	0.74863	MRPL3
ENSG00000196353	3	131252399	132004254	3705	138	255880	-1.6295	0.9484	CPNE4
ENSG00000014257	3	132036211	132087142	250	28	255880	-0.3027	0.61894	ACPP
ENSG00000138246	3	132136370	132257876	364	42	255880	0.95819	0.16898	DNAJC13
ENSG00000240303	3	132276982	132379567	271	36	255880	-0.69453	0.75633	ACAD11
ENSG00000113971	3	132276986	132441303	421	48	255880	-0.95289	0.82968	NPHP3
ENSG00000129048	3	132316081	132337811	63	20	255880	-1.4645	0.92848	ACKR4
ENSG00000081307	3	132373290	132396941	41	18	255880	-0.59615	0.72446	UBA5
ENSG00000144868	3	132757235	133116636	1420	71	255880	0.34255	0.36597	TMEM108
ENSG00000170819	3	133118839	133194066	338	53	255880	-0.66519	0.74703	BFSP2
ENSG00000091527	3	133292574	133309105	62	15	255880	0.25204	0.40051	CDV3
ENSG00000163781	3	133317019	133380737	231	31	255880	0.11521	0.45414	TOPBP1
ENSG00000091513	3	133464800	133497850	141	25	255880	0.24702	0.40245	TF
ENSG00000144867	3	133502877	133544616	142	35	255880	0.73308	0.23175	SRPRB
ENSG00000154917	3	133543083	133614680	308	74	255880	0.47058	0.31897	RAB6B
ENSG00000221972	3	133646992	133648656	5	3	255880	0.55115	0.29077	C3orf36
ENSG00000174640	3	133651540	133771028	511	74	255880	-1.062	0.85588	SLCO2A1
ENSG00000163785	3	133784147	133969689	697	43	255880	-0.32225	0.62637	RYK
ENSG00000114019	3	134074716	134094321	58	18	255880	0.93894	0.17388	AMOTL2
ENSG00000129055	3	134196548	134205558	30	6	255880	-0.098381	0.53919	ANAPC13
ENSG00000182923	3	134204585	134293859	303	15	255880	-1.1384	0.87253	CEP63
ENSG00000154928	3	134316643	134979309	2653	203	255880	-1.5802	0.94297	EPHB1
ENSG00000174611	3	134321980	134370478	166	17	255880	-1.2148	0.88778	KY
ENSG00000073711	3	135684515	135866733	564	38	255880	1.22	0.11123	PPP2R3A
ENSG00000174579	3	135867764	135916083	135	25	255880	1.5543	0.060053	MSL2
ENSG00000114054	3	135969148	136056738	263	33	255880	1.3799	0.083814	PCCB
ENSG00000118007	3	136055077	136471220	1305	34	255880	1.4916	0.067897	STAG1
ENSG00000168917	3	136537489	136574734	138	13	255880	0.90638	0.18237	SLC35G2
ENSG00000158092	3	136581050	136668665	279	17	255880	0.94111	0.17332	NCK1
ENSG00000174564	3	136665072	136729927	195	25	255880	1.7174	0.042952	IL20RB
ENSG00000168875	3	137483579	137484396	1	1	255880	-2.0665	0.98061	SOX14
ENSG00000066405	3	137717577	137752494	100	20	255880	-1.6913	0.95461	CLDN18
ENSG00000158163	3	137780832	137834660	183	20	255880	-1.2277	0.89022	DZIP1L
ENSG00000118017	3	137842560	137851229	25	6	255880	-1.4987	0.93302	A4GNT
ENSG00000138231	3	137879854	137893791	35	8	255880	-1.9952	0.97699	DBR1
ENSG00000114098	3	137906109	138017231	184	69	255880	1.1018	0.13527	ARMC8
ENSG00000181322	3	137980279	138048728	115	51	255880	0.85214	0.19707	NME9
ENSG00000158186	3	138066539	138124375	211	30	255880	1.645	0.049981	MRAS
ENSG00000158220	3	138153428	138200528	143	33	255880	1.4992	0.066906	ESYT3
ENSG00000114107	3	138213186	138313380	262	20	255880	1.1374	0.12769	CEP70
ENSG00000158234	3	138327448	138352218	61	15	255880	0.91021	0.18136	FAIM
ENSG00000051382	3	138372860	138553780	375	27	255880	0.83258	0.20254	PIK3CB
ENSG00000183770	3	138663066	138665982	7	4	255880	0.16632	0.43395	FOXL2
ENSG00000206262	3	138666076	138672293	24	4	255880	-0.14297	0.55684	C3orf72
ENSG00000206260	3	138722804	138725110	8	5	255880	0.26893	0.39399	PRR23A
ENSG00000175110	3	138724648	139076065	1226	94	255880	-0.49158	0.68849	MRPS22
ENSG00000184814	3	138737873	138739768	2	1	255880	-0.42936	0.66617	PRR23B
ENSG00000233701	3	138760944	138763734	14	3	255880	-0.67092	0.74887	PRR23C
ENSG00000184432	3	139074442	139108574	103	15	255880	-0.71316	0.76213	COPB2
ENSG00000114113	3	139171726	139199589	111	23	255880	-0.22606	0.58942	RBP2
ENSG00000114115	3	139236276	139258671	79	22	255880	-0.54764	0.70803	RBP1
ENSG00000163864	3	139279022	139396859	340	47	255880	0.67542	0.2497	NMNAT3
ENSG00000158258	3	139654027	140296239	2530	207	255880	-1.3736	0.91522	CLSTN2
ENSG00000155890	3	140396881	140419992	86	17	255880	0.20303	0.41956	TRIM42
ENSG00000114120	3	140660672	140698775	120	15	255880	0.58312	0.2799	SLC25A36
ENSG00000175093	3	140770244	140867453	311	41	255880	-0.18299	0.5726	SPSB4
ENSG00000155893	3	140947568	141013748	312	35	255880	-0.67712	0.75083	ACPL2
ENSG00000177311	3	141043055	141168634	383	48	255880	0.054619	0.47822	ZBTB38
ENSG00000155903	3	141205889	141334184	270	41	255880	-0.27097	0.60679	RASA2
ENSG00000114125	3	141457046	141466402	38	10	255880	0.46429	0.32122	RNF7
ENSG00000114124	3	141496990	141537332	145	30	255880	0.99255	0.16047	GRK7
ENSG00000069849	3	141594966	141645356	213	30	255880	0.61828	0.26819	ATP1B3
ENSG00000114126	3	141663277	141868386	840	28	255880	0.84044	0.20033	TFDP2
ENSG00000175066	3	141882414	141944449	204	46	255880	0.95993	0.16854	GK5
ENSG00000114127	3	142025449	142166904	292	38	255880	-0.54321	0.70651	XRN1
ENSG00000175054	3	142168077	142297668	390	30	255880	0.23303	0.40787	ATR
ENSG00000120756	3	142315229	142432506	356	35	255880	-1.1883	0.88265	PLS1
ENSG00000144935	3	142442916	142526730	214	28	255880	-0.27694	0.60909	TRPC1
ENSG00000163710	3	142534764	142608045	286	47	255880	2.0491	0.020225	PCOLCE2
ENSG00000188582	3	142668006	142682178	49	16	255880	1.1685	0.12131	PAQR9
ENSG00000163714	3	142683339	142779567	305	37	255880	0.18136	0.42804	U2SURP
ENSG00000175040	3	142838173	142841800	10	6	255880	-0.7689	0.77902	CHST2
ENSG00000181804	3	142984064	143567373	2529	210	255880	-1.0617	0.85582	SLC9A9
ENSG00000181744	3	143690640	143767561	265	24	255880	1.2023	0.11462	C3orf58
ENSG00000232013	3	145782358	145784156	5	3	255880	1.3599	0.086934	AC107021.1
ENSG00000152952	3	145787227	145881440	359	21	255880	-0.17179	0.5682	PLOD2
ENSG00000114698	3	145910126	145968966	294	22	255880	-0.79646	0.78712	PLSCR4
ENSG00000163746	3	146109208	146213778	408	24	255880	-0.20805	0.58241	PLSCR2
ENSG00000188313	3	146232967	146262651	163	22	255880	0.71829	0.23629	PLSCR1
ENSG00000231213	3	146294342	146324003	177	21	255880	-0.32525	0.6275	PLSCR5
ENSG00000174963	3	147103833	147124647	53	21	255880	0.074474	0.47032	ZIC4
ENSG00000152977	3	147111209	147228080	368	37	255880	0.50024	0.30845	ZIC1
ENSG00000144891	3	148415571	148460795	158	27	255880	-1.2398	0.89248	AGTR1
ENSG00000153002	3	148508889	148577974	288	56	255880	0.11524	0.45413	CPB1
ENSG00000163751	3	148583043	148614983	127	24	255880	-0.40558	0.65747	CPA3
ENSG00000163754	3	148709128	148745419	114	32	255880	1.1488	0.12531	GYG1
ENSG00000071794	3	148747914	148804341	173	39	255880	0.50463	0.30691	HLTF
ENSG00000163755	3	148847371	148891519	194	35	255880	3.2581	0.00056088	HPS3
ENSG00000047457	3	148880197	148939842	231	54	255880	0.74312	0.2287	CP
ENSG00000163762	3	149036285	149052201	63	25	255880	0.25871	0.39793	TM4SF18
ENSG00000169908	3	149086809	149095652	29	9	255880	0.49231	0.31125	TM4SF1
ENSG00000169903	3	149191761	149221068	231	25	255880	-0.234	0.59251	TM4SF4
ENSG00000018408	3	149235022	149454501	980	111	255880	0.7596	0.22375	WWTR1
ENSG00000114744	3	149456257	149470286	37	9	255880	-0.57829	0.71847	COMMD2
ENSG00000206199	3	149478892	149686172	676	53	255880	-0.27749	0.6093	ANKUB1
ENSG00000082996	3	149530495	149679926	438	46	255880	-0.076402	0.53045	RNF13
ENSG00000070087	3	149682691	149768575	304	35	255880	0.90347	0.18314	PFN2
ENSG00000268175	3	149689066	149690535	4	2	255880	-1.051	0.85337	AC117395.1
ENSG00000196428	3	150126122	150184218	180	27	255880	-0.21007	0.58319	TSC22D2
ENSG00000120742	3	150259781	150321015	222	34	255880	-2.9722	0.99852	SERP1
ENSG00000144895	3	150264465	150302029	133	27	255880	-2.4723	0.99329	EIF2A
ENSG00000198843	3	150320662	150348222	76	23	255880	-2.9151	0.99822	SELT
ENSG00000163645	3	150377672	150421758	140	39	255880	0.66415	0.2533	FAM194A
ENSG00000181788	3	150458914	150481264	67	8	255880	-1.0183	0.84574	SIAH2
ENSG00000214237	3	150588832	150612089	76	18	255880	0.44936	0.32659	FAM188B2
ENSG00000260234	3	150600784	150659530	267	63	255880	-1.7689	0.96154	RP11-166N6.3
ENSG00000163646	3	150643950	150690786	216	37	255880	-2.2141	0.98659	CLRN1
ENSG00000144893	3	150803484	151154860	1282	66	255880	1.4553	0.072789	MED12L
ENSG00000174946	3	150915619	150920988	13	5	255880	-1.4723	0.92953	GPR171
ENSG00000174944	3	150929905	150996255	211	31	255880	1.5808	0.056956	P2RY14
ENSG00000138271	3	151011891	151034740	91	19	255880	2.3403	0.0096341	GPR87
ENSG00000181631	3	151044100	151047336	14	6	255880	1.9172	0.027605	P2RY13
ENSG00000169313	3	151055168	151102600	191	34	255880	0.92298	0.17801	P2RY12
ENSG00000152580	3	151143172	151176497	138	31	255880	1.3962	0.081333	IGSF10
ENSG00000197953	3	151451704	151479127	122	21	255880	-0.38273	0.64904	AADACL2
ENSG00000114771	3	151531825	151546276	94	14	255880	-0.073449	0.52928	AADAC
ENSG00000198829	3	151591431	151602405	38	12	255880	2.1291	0.016624	SUCNR1
ENSG00000152601	3	151961617	152183569	545	56	255880	-1.395	0.91849	MBNL1
ENSG00000221962	3	152057484	152058779	5	2	255880	-0.83749	0.79884	TMEM14E
ENSG00000169860	3	152552736	152555841	6	2	255880	1.1149	0.13244	P2RY1
ENSG00000181467	3	152880029	152886265	16	10	255880	0.39514	0.34637	RAP2B
ENSG00000237787	3	153202284	153220486	80	13	255880	2.4416	0.0073118	C3orf79
ENSG00000114790	3	153838792	153975616	497	47	255880	0.33265	0.3697	ARHGEF26
ENSG00000174953	3	153990335	154042286	127	25	255880	0.047443	0.48108	DHX36
ENSG00000174948	3	154055461	154147504	298	32	255880	0.22525	0.41089	GPR149
ENSG00000196549	3	154741913	154901497	590	77	255880	0.29997	0.3821	MME
ENSG00000114805	3	155093369	155462856	1610	56	255880	0.28301	0.38858	PLCH1
ENSG00000214919	3	155459933	155461515	5	3	255880	3.5792	0.00017234	AC104472.1
ENSG00000174928	3	155480401	155524140	123	21	255880	-0.040739	0.51625	C3orf33
ENSG00000169359	3	155538813	155572218	111	18	255880	0.40969	0.34102	SLC33A1
ENSG00000163655	3	155588325	155661815	281	21	255880	1.0089	0.1565	GMPS
ENSG00000169282	3	155755490	156256545	1907	115	255880	1.0876	0.1384	KCNAB1
ENSG00000114850	3	156257929	156272973	54	9	255880	0.12136	0.4517	SSR3
ENSG00000163659	3	156391024	156424559	106	25	255880	2.104	0.017688	TIPARP
ENSG00000197980	3	156543270	156763918	889	46	255880	2.2436	0.012429	LEKR1
ENSG00000163660	3	156864297	156878549	38	9	255880	0.42559	0.3352	CCNL1
ENSG00000197415	3	156977531	157251408	1043	55	255880	0.34821	0.36384	VEPH1
ENSG00000163661	3	157154578	157161417	16	7	255880	0.28	0.38974	PTX3
ENSG00000174899	3	157261035	157395538	617	55	255880	-0.094717	0.53773	C3orf55
ENSG00000168779	3	157814948	157824292	32	5	255880	-0.11027	0.5439	SHOX2
ENSG00000174891	3	157823644	158263519	1668	30	255880	0.2802	0.38966	RSRC1
ENSG00000178053	3	158288952	158325041	140	20	255880	-0.46981	0.68076	MLF1
ENSG00000168827	3	158362067	158410364	206	16	255880	-0.25878	0.6021	GFM1
ENSG00000079257	3	158363611	158390482	109	11	255880	-0.20079	0.57957	LXN
ENSG00000118849	3	158414681	158450485	136	21	255880	-0.39299	0.65284	RARRES1
ENSG00000118855	3	158449987	158547508	323	35	255880	-1.1557	0.8761	MFSD1
ENSG00000250588	3	158680024	159615155	3050	170	255880	-0.26836	0.60579	IQCJ-SCHIP1
ENSG00000214216	3	158680717	158984096	963	76	255880	-1.0156	0.8451	IQCJ
ENSG00000151967	3	159557650	159615149	130	37	255880	-2.2374	0.98737	SCHIP1
ENSG00000168811	3	159706537	159713806	24	8	255880	-1.5096	0.93443	IL12A
ENSG00000242107	3	159733811	159749210	104	17	255880	0.70383	0.24077	LINC01100
ENSG00000180044	3	159943423	159945999	6	3	255880	0.67616	0.24947	C3orf80
ENSG00000248710	3	159945241	160167617	558	58	255880	-0.61406	0.73041	RP11-432B6.3
ENSG00000068885	3	159974774	160117668	315	43	255880	-0.34108	0.63348	IFT80
ENSG00000113810	3	160117062	160152750	108	30	255880	-0.62891	0.7353	SMC4
ENSG00000213186	3	160150233	160203561	155	34	255880	-0.14083	0.556	TRIM59
ENSG00000186432	3	160212783	160283376	184	37	255880	-0.11184	0.54452	KPNA4
ENSG00000179674	3	160394948	160396233	1	1	255880	1.4955	0.067392	ARL14
ENSG00000163590	3	160473390	160796695	1053	45	255880	0.51509	0.30324	PPM1L
ENSG00000169255	3	160801671	160823172	57	12	255880	0.29596	0.38363	B3GALNT1
ENSG00000169251	3	160822484	160971320	449	44	255880	-1.0468	0.8524	NMD3
ENSG00000196542	3	161062580	161090668	130	21	255880	-0.78807	0.78467	SPTSSB
ENSG00000182447	3	161214596	161221730	30	4	255880	-2.4382	0.99262	OTOL1
ENSG00000090402	3	164696686	164796283	282	23	255880	0.62783	0.26506	SI
ENSG00000121871	3	164904508	164914897	27	11	255880	1.2962	0.097454	SLITRK3
ENSG00000114200	3	165490692	165555260	239	37	255880	1.9833	0.023664	BCHE
ENSG00000169064	3	166958075	167099134	484	47	255880	0.69631	0.24312	ZBBX
ENSG00000114204	3	167159577	167196792	130	19	255880	-0.56107	0.71262	SERPINI2
ENSG00000174776	3	167196472	167371771	535	65	255880	-0.10815	0.54306	WDR49
ENSG00000114209	3	167401086	167452727	139	22	255880	0.14731	0.44144	PDCD10
ENSG00000163536	3	167453031	167543356	395	35	255880	0.33192	0.36998	SERPINI1
ENSG00000173905	3	167726465	167813763	310	36	255880	-0.26004	0.60258	GOLIM4
ENSG00000085276	3	168801287	169381406	2399	182	255880	0.29549	0.38381	MECOM
ENSG00000184378	3	169484709	169487683	14	4	255880	0.41594	0.33873	ACTRT3
ENSG00000085274	3	169490619	169507504	35	10	255880	-0.1471	0.55847	MYNN
ENSG00000171757	3	169511216	169530774	73	12	255880	0.79482	0.21336	LRRC34
ENSG00000188306	3	169539710	169555563	60	18	255880	1.7662	0.038684	LRRIQ4
ENSG00000114248	3	169556967	169587718	112	25	255880	0.92985	0.17622	LRRC31
ENSG00000187033	3	169629360	169656963	125	24	255880	0.29426	0.38428	SAMD7
ENSG00000008952	3	169684423	169716161	73	10	255880	0.10126	0.45967	SEC62
ENSG00000173890	3	169755717	169803191	129	18	255880	0.38133	0.35148	GPR160
ENSG00000173889	3	169804520	169899537	191	36	255880	0.047307	0.48113	PHC3
ENSG00000163558	3	169940153	170023769	342	17	255880	0.13619	0.44584	PRKCI
ENSG00000136603	3	170075466	170114623	121	19	255880	1.1635	0.1223	SKIL
ENSG00000013297	3	170136653	170578169	1595	116	255880	-0.56659	0.7145	CLDN11
ENSG00000013293	3	170177372	170303863	384	55	255880	0.36451	0.35774	SLC7A14
ENSG00000163584	3	170582664	170588272	13	4	255880	0.34233	0.36605	RPL22L1
ENSG00000163577	3	170606204	170626482	44	11	255880	1.2569	0.1044	EIF5A2
ENSG00000163581	3	170714137	170744539	102	15	255880	1.923	0.027242	SLC2A2
ENSG00000154310	3	170779128	171178197	1467	153	255880	-1.8062	0.96456	TNIK
ENSG00000075651	3	171318195	171528740	773	29	255880	0.21299	0.41567	PLD1
ENSG00000183657	3	171509580	171527714	79	13	255880	-0.092255	0.53675	PP13439
ENSG00000186329	3	171561139	171656505	384	38	255880	0.61676	0.2687	TMEM212
ENSG00000075420	3	171757418	172119455	1288	151	255880	-1.5517	0.93963	FNDC3B
ENSG00000267979	3	172019438	172019686	1	1	255880	0.98938	0.16124	AC092964.2
ENSG00000203443	3	172034218	172039513	17	10	255880	0.059736	0.47618	AC092964.1
ENSG00000121853	3	172162923	172166246	10	4	255880	0.41246	0.34	GHSR
ENSG00000121858	3	172223298	172241297	80	15	255880	-0.34028	0.63318	TNFSF10
ENSG00000144959	3	172348039	172429008	344	67	255880	0.7198	0.23583	NCEH1
ENSG00000269496	3	172361483	172361740	1	1	255880	-0.28489	0.61214	AC007919.2
ENSG00000114346	3	172468472	172539264	230	35	255880	1.7106	0.04358	ECT2
ENSG00000144962	3	172607148	172859058	882	95	255880	1.4347	0.075684	SPATA16
ENSG00000169760	3	173114074	174004434	3505	205	255880	-0.31737	0.62452	NLGN1
ENSG00000177694	3	174156363	175523428	6164	349	255880	0.17138	0.43196	NAALADL2
ENSG00000177565	3	176737143	176915261	646	60	255880	0.4649	0.321	TBL1XR1
ENSG00000197584	3	177990720	178562217	2330	146	255880	-0.20936	0.58292	KCNMB2
ENSG00000172667	3	178735011	178790067	154	25	255880	0.51485	0.30333	ZMAT3
ENSG00000121879	3	178865902	178957881	283	36	255880	-1.4485	0.92626	PIK3CA
ENSG00000171121	3	178957530	178984790	146	23	255880	-0.33173	0.62995	KCNMB3
ENSG00000121864	3	179040779	179053323	61	16	255880	0.67059	0.25124	ZNF639
ENSG00000171109	3	179065480	179112719	165	30	255880	0.97491	0.1648	MFN1
ENSG00000114450	3	179116990	179169378	179	41	255880	0.20903	0.41721	GNB4
ENSG00000136518	3	179280668	179306196	70	16	255880	0.27017	0.39351	ACTL6A
ENSG00000136522	3	179306073	179322442	44	11	255880	-0.02088	0.50833	MRPL47
ENSG00000136521	3	179322478	179345435	68	20	255880	0.20595	0.41842	NDUFB5
ENSG00000058056	3	179370543	179507189	507	63	255880	1.4416	0.074709	USP13
ENSG00000114757	3	179512746	179754841	848	62	255880	1.3341	0.091092	PEX5L
ENSG00000163728	3	180319918	180335616	25	12	255880	-1.11	0.86649	TTC14
ENSG00000145075	3	180320646	180588793	932	83	255880	-1.4206	0.92229	CCDC39
ENSG00000114416	3	180585929	180700541	355	34	255880	0.13435	0.44656	FXR1
ENSG00000205981	3	180701497	180707562	21	12	255880	-0.31169	0.62236	DNAJC19
ENSG00000181449	3	181429714	181432221	6	4	255880	-1.2713	0.89819	SOX2
ENSG00000058063	3	182511288	182639423	342	24	255880	0.33874	0.3674	ATP11B
ENSG00000043093	3	182655862	182703741	105	30	255880	0.27778	0.39059	DCUN1D1
ENSG00000078070	3	182733006	182833863	279	30	255880	0.24787	0.40212	MCCC1
ENSG00000078081	3	182840001	182881627	205	29	255880	0.27773	0.39061	LAMP3
ENSG00000053524	3	182895831	183146566	966	90	255880	0.90488	0.18276	MCF2L2
ENSG00000176597	3	182971032	183016292	153	12	255880	0.69534	0.24342	B3GNT5
ENSG00000172578	3	183205319	183273477	259	34	255880	-0.53154	0.70248	KLHL6
ENSG00000114796	3	183353356	183402265	205	6	255880	0.29851	0.38266	KLHL24
ENSG00000163872	3	183415606	183530413	312	32	255880	1.5732	0.057833	YEATS2
ENSG00000180834	3	183533664	183543382	37	8	255880	1.4171	0.078221	MAP6D1
ENSG00000175193	3	183547173	183602721	186	24	255880	0.98497	0.16232	PARL
ENSG00000114770	3	183637722	183735803	313	32	255880	0.74492	0.22816	ABCC5
ENSG00000186090	3	183749332	183757157	50	12	255880	0.90903	0.18167	HTR3D
ENSG00000178084	3	183770835	183778459	36	12	255880	-0.12567	0.55001	HTR3C
ENSG00000186038	3	183814852	183824783	34	11	255880	0.6442	0.25972	HTR3E
ENSG00000145191	3	183852826	184402546	2323	246	255880	0.73869	0.23005	EIF2B5
ENSG00000161202	3	183873176	183891398	42	15	255880	-0.35803	0.63984	DVL3
ENSG00000161203	3	183892477	183901879	32	13	255880	0.0017845	0.49929	AP2M1
ENSG00000161204	3	183903811	183911800	34	12	255880	-0.3905	0.65192	ABCF3
ENSG00000145198	3	183948217	183960117	29	7	255880	0.92048	0.17866	VWA5B2
ENSG00000214160	3	183960089	183967336	19	9	255880	2.011	0.022163	ALG3
ENSG00000145194	3	183967438	184010819	117	25	255880	1.0598	0.14463	ECE2
ENSG00000163888	3	183977001	183979251	8	5	255880	-0.055662	0.52219	CAMK2N2
ENSG00000175166	3	184016497	184026842	28	11	255880	0.99941	0.1588	PSMD2
ENSG00000114867	3	184032283	184053146	46	21	255880	0.80006	0.21184	EIF4G1
ENSG00000175182	3	184053714	184064063	35	18	255880	1.6356	0.050958	FAM131A
ENSG00000114859	3	184063973	184079439	61	22	255880	1.3899	0.082281	CLCN2
ENSG00000163882	3	184079506	184086384	21	11	255880	2.1947	0.014094	POLR2H
ENSG00000090534	3	184089723	184095932	24	9	255880	-0.09797	0.53902	THPO
ENSG00000090539	3	184097861	184108524	27	11	255880	-1.2518	0.89468	CHRD
ENSG00000224153	3	184119325	184157436	182	36	255880	1.7581	0.039364	RP11-433C9.2
ENSG00000182580	3	184279572	184300197	93	25	255880	-0.37004	0.64432	EPHB3
ENSG00000177383	3	184428156	184429836	3	1	255880	-0.34431	0.63469	MAGEF1
ENSG00000156931	3	184529931	184770402	640	44	255880	-0.079495	0.53168	VPS8
ENSG00000187068	3	184795838	184870802	279	36	255880	0.21557	0.41466	C3orf70
ENSG00000113790	3	184908412	184999778	226	35	255880	0.34048	0.36675	EHHADH
ENSG00000073803	3	185000729	185206885	645	46	255880	-0.77186	0.7799	MAP3K13
ENSG00000163900	3	185194284	185216845	52	21	255880	-0.6838	0.75295	TMEM41A
ENSG00000163898	3	185224050	185270401	187	24	255880	-0.29894	0.61751	LIPH
ENSG00000163904	3	185300284	185351339	157	19	255880	-0.38248	0.64895	SENP2
ENSG00000073792	3	185361527	185542844	433	71	255880	-0.40967	0.65898	IGF2BP2
ENSG00000163915	3	185430316	185447575	35	15	255880	-0.53617	0.70408	C3orf65
ENSG00000136527	3	185633694	185655924	59	26	255880	1.6951	0.045031	TRA2B
ENSG00000244405	3	185764097	185828107	166	34	255880	-0.4658	0.67932	ETV5
ENSG00000058866	3	185823457	186080026	898	162	255880	-0.72998	0.7673	DGKG
ENSG00000213139	3	186256230	186264491	23	12	255880	-0.23841	0.59422	CRYGS
ENSG00000113838	3	186263862	186288332	81	19	255880	-0.18476	0.57329	TBCCD1
ENSG00000090520	3	186285192	186315061	111	11	255880	-0.42437	0.66435	DNAJB11
ENSG00000145192	3	186330712	186339107	34	13	255880	0.32969	0.37082	AHSG
ENSG00000090512	3	186353758	186370930	66	22	255880	-0.40415	0.65695	FETUB
ENSG00000113905	3	186378005	186396029	89	18	255880	-1.6292	0.94836	HRG
ENSG00000113889	3	186435065	186461743	166	19	255880	-0.051272	0.52045	KNG1
ENSG00000156976	3	186500994	186507689	30	15	255880	1.8913	0.029292	EIF4A2
ENSG00000163918	3	186507669	186524847	69	15	255880	1.4955	0.06739	RFC4
ENSG00000181092	3	186560463	186576252	74	27	255880	-1.2858	0.90075	ADIPOQ
ENSG00000073849	3	186648274	186796341	754	107	255880	-0.65671	0.74432	ST6GAL1
ENSG00000163923	3	186838736	186898696	280	40	255880	1.3604	0.086854	RPL39L
ENSG00000175077	3	186915274	186919253	14	8	255880	1.0313	0.1512	RTP1
ENSG00000127241	3	186935942	187009810	321	65	255880	-0.59721	0.72482	MASP1
ENSG00000136514	3	187086120	187089864	25	12	255880	0.28592	0.38747	RTP4
ENSG00000157005	3	187386694	187388187	8	4	255880	1.5631	0.059011	SST
ENSG00000198471	3	187416047	187420345	21	6	255880	0.56554	0.28585	RTP2
ENSG00000228804	3	187420101	187451637	157	33	255880	0.30688	0.37947	RP11-211G3.3
ENSG00000113916	3	187439165	187463515	105	27	255880	-0.25275	0.59977	BCL6
ENSG00000145012	3	187871072	188608460	2912	295	255880	0.1422	0.44346	LPP
ENSG00000213132	3	187896331	187898598	11	3	255880	-0.22379	0.58854	AC022498.1
ENSG00000188001	3	188665003	189043093	1200	126	255880	-0.073895	0.52945	TPRG1
ENSG00000073282	3	189349205	189615068	1274	174	255880	0.13124	0.44779	TP63
ENSG00000090530	3	189674517	189840226	821	46	255880	0.30883	0.37873	LEPREL1
ENSG00000163347	3	190023490	190040264	105	28	255880	0.89021	0.18668	CLDN1
ENSG00000113946	3	190040330	190129932	543	39	255880	1.87	0.03074	CLDN16
ENSG00000198398	3	190146444	190167665	115	31	255880	1.9021	0.028582	TMEM207
ENSG00000196083	3	190231840	190375843	621	91	255880	-0.67276	0.74945	IL1RAP
ENSG00000205835	3	190570666	190610218	167	44	255880	-0.9395	0.82626	GMNC
ENSG00000188729	3	190917030	190983404	290	40	255880	1.8192	0.034437	OSTN
ENSG00000188958	3	190984957	191048325	350	29	255880	0.10997	0.45622	UTS2B
ENSG00000152492	3	191046866	191116459	351	29	255880	1.0161	0.15479	CCDC50
ENSG00000253548	3	191178952	191179245	1	1	255880	2.0766	0.018919	PYDC2
ENSG00000114279	3	191857184	192485553	2477	226	255880	0.95946	0.16866	FGF12
ENSG00000180611	3	192514604	192635950	570	52	255880	0.66082	0.25436	MB21D2
ENSG00000127252	3	192958914	192995527	157	28	255880	1.0726	0.14172	HRASLS
ENSG00000187527	3	192992579	193096632	465	49	255880	1.4634	0.07168	ATP13A5
ENSG00000127249	3	193119866	193310900	738	71	255880	-1.2864	0.90084	ATP13A4
ENSG00000198836	3	193310933	193415612	375	25	255880	-0.55305	0.70988	OPA1
ENSG00000114315	3	193853934	193856521	7	4	255880	0.61396	0.26962	HES1
ENSG00000178772	3	194060494	194072057	90	14	255880	0.55442	0.28964	CPN2
ENSG00000172061	3	194075976	194090472	134	14	255880	0.31171	0.37763	LRRC15
ENSG00000178732	3	194115550	194119995	24	6	255880	0.061565	0.47545	GP5
ENSG00000133657	3	194123401	194219093	383	41	255880	1.1611	0.1228	ATP13A3
ENSG00000145014	3	194308402	194354418	324	32	255880	-0.018985	0.50757	TMEM44
ENSG00000041802	3	194361517	194393206	184	17	255880	-0.41893	0.66236	LSG1
ENSG00000185112	3	194406622	194409762	17	6	255880	-0.87012	0.80788	FAM43A
ENSG00000173950	3	194789008	194991896	904	76	255880	0.3659	0.35722	XXYLT1
ENSG00000114331	3	194995465	195163807	606	24	255880	1.0441	0.14823	ACAP2
ENSG00000184203	3	195241221	195270209	103	19	255880	-0.053887	0.52149	PPP1R2
ENSG00000189058	3	195295573	195311076	89	25	255880	0.12935	0.44854	APOD
ENSG00000176945	3	195447753	195467994	53	23	255880	0.32696	0.37185	MUC20
ENSG00000145113	3	195473636	195539148	263	28	255880	0.43328	0.3324	MUC4
ENSG00000061938	3	195590235	195638816	225	55	255880	0.55318	0.29007	TNK2
ENSG00000072274	3	195754054	195809060	268	37	255880	0.8827	0.1887	TFRC
ENSG00000163958	3	195924320	195938308	105	21	255880	0.7925	0.21403	ZDHHC19
ENSG00000163959	3	195938358	195970049	132	25	255880	0.42692	0.33472	SLC51A
ENSG00000161217	3	195941093	196014828	235	31	255880	0.06572	0.4738	PCYT1A
ENSG00000272741	3	195975101	196045093	209	24	255880	-0.66961	0.74845	RP11-447L10.1
ENSG00000213123	3	196018090	196045170	81	13	255880	-0.94209	0.82693	TCTEX1D2
ENSG00000273331	3	196042953	196065244	80	14	255880	-0.83923	0.79933	TM4SF19
ENSG00000145107	3	196046213	196065374	74	14	255880	-0.85669	0.80419	TM4SF19
ENSG00000163960	3	196074533	196159345	205	37	255880	0.30586	0.37986	UBXN7
ENSG00000163961	3	196195654	196230639	143	24	255880	0.029326	0.4883	RNF168
ENSG00000214097	3	196233748	196242237	20	8	255880	-0.12622	0.55022	SMCO1
ENSG00000185798	3	196281056	196295545	40	7	255880	-0.75986	0.77633	WDR53
ENSG00000174013	3	196295482	196315930	83	16	255880	-0.13277	0.55281	FBXO45
ENSG00000174004	3	196366557	196388875	140	46	255880	0.77326	0.21969	NRROS
ENSG00000163964	3	196366646	196462878	504	88	255880	1.5704	0.058165	PIGX
ENSG00000174007	3	196433148	196439164	26	5	255880	2.076	0.018947	CEP19
ENSG00000180370	3	196466728	196559518	508	53	255880	-0.87504	0.80922	PAK2
ENSG00000119231	3	196594727	196661585	228	33	255880	1.4539	0.072983	SENP5
ENSG00000114503	3	196662273	196669468	27	8	255880	1.3341	0.091088	NCBP2
ENSG00000119227	3	196673214	196695931	117	33	255880	-0.92574	0.82271	PIGZ
ENSG00000163975	3	196715492	196756687	182	50	255880	-0.43277	0.66741	MFI2
ENSG00000075711	3	196769431	197026171	896	47	255880	-1.2085	0.88657	DLG1
ENSG00000161267	3	197236654	197300194	304	33	255880	0.2092	0.41715	BDH1
ENSG00000145016	3	197398264	197476598	256	21	255880	0.67916	0.24852	KIAA0226
ENSG00000122068	3	197464050	197514467	167	32	255880	-1.9763	0.97594	FYTTD1
ENSG00000186001	3	197518097	197615307	366	61	255880	-1.544	0.93871	LRCH3
ENSG00000114473	3	197615946	197687013	245	30	255880	0.75194	0.22604	IQCG
ENSG00000182899	3	197676858	197683481	23	5	255880	1.4429	0.074522	RPL35A
ENSG00000185621	3	197687071	197770591	272	25	255880	1.0739	0.14144	LMLN
ENSG00000197701	4	53179	88099	82	20	255880	0.36618	0.35711	ZNF595
ENSG00000186777	4	264464	299110	133	21	255880	0.85634	0.1959	ZNF732
ENSG00000131127	4	331603	378653	210	28	255880	0.69756	0.24273	ZNF141
ENSG00000182903	4	419604	492945	314	29	255880	-0.26118	0.60302	ZNF721
ENSG00000174227	4	492989	533985	201	21	255880	0.32418	0.3729	PIGG
ENSG00000133256	4	619373	664571	200	26	255880	1.4287	0.076543	PDE6B
ENSG00000169020	4	666225	668127	9	6	255880	0.016715	0.49333	ATP5I
ENSG00000215375	4	667369	675822	38	17	255880	-0.26286	0.60367	MYL5
ENSG00000169026	4	675618	683230	40	20	255880	-0.54563	0.70734	MFSD7
ENSG00000185619	4	699537	764428	322	47	255880	-0.19699	0.57808	PCGF3
ENSG00000168993	4	778745	819986	220	43	255880	-0.84544	0.80107	CPLX1
ENSG00000178950	4	843064	926161	412	46	255880	-0.5054	0.69336	GAK
ENSG00000127419	4	926175	952444	94	31	255880	-0.15261	0.56065	TMEM175
ENSG00000145214	4	952675	980683	111	32	255880	-0.30095	0.61827	DGKQ
ENSG00000145217	4	972861	987228	68	29	255880	-1.7333	0.95848	SLC26A1
ENSG00000127415	4	980785	998316	99	30	255880	-0.043735	0.51744	IDUA
ENSG00000127418	4	1003724	1020685	91	27	255880	0.14175	0.44364	FGFRL1
ENSG00000178222	4	1050038	1107350	329	18	255880	-0.57502	0.71736	RNF212
ENSG00000159674	4	1160720	1202750	137	39	255880	-0.53011	0.70198	SPON2
ENSG00000159692	4	1205236	1243741	177	33	255880	0.027422	0.48906	CTBP1
ENSG00000090316	4	1283639	1333935	306	30	255880	-0.48773	0.68713	MAEA
ENSG00000163945	4	1341054	1381837	235	37	255880	0.36771	0.35654	UVSSA
ENSG00000179979	4	1385340	1389780	11	3	255880	0.41663	0.33847	CRIPAK
ENSG00000235608	4	1396720	1400119	8	4	255880	0.8136	0.20794	NKX1-1
ENSG00000174137	4	1619642	1686029	297	24	255880	0.41086	0.34059	FAM53A
ENSG00000163950	4	1694527	1714282	66	19	255880	0.4923	0.31125	SLBP
ENSG00000168936	4	1717679	1723085	32	9	255880	0.68482	0.24673	TMEM129
ENSG00000013810	4	1723227	1746898	171	21	255880	0.60333	0.27314	TACC3
ENSG00000068078	4	1795034	1810599	72	28	255880	-0.59276	0.72333	FGFR3
ENSG00000168924	4	1813206	1857974	74	51	255880	0.07458	0.47027	LETM1
ENSG00000109685	4	1873151	1983934	186	94	255880	-1.3082	0.90461	WHSC1
ENSG00000185049	4	1984441	2043630	151	30	255880	-0.91223	0.81918	NELFA
ENSG00000243449	4	2043689	2045697	8	4	255880	-1.188	0.88258	C4orf48
ENSG00000185818	4	2061239	2070816	19	5	255880	0.61644	0.2688	NAT8L
ENSG00000130997	4	2073645	2243848	545	37	255880	-1.8133	0.96511	POLN
ENSG00000214367	4	2229191	2243891	45	10	255880	-1.344	0.91053	HAUS3
ENSG00000123933	4	2249159	2264021	54	10	255880	0.26437	0.39575	MXD4
ENSG00000159733	4	2271309	2420390	801	73	255880	0.45813	0.32343	ZFYVE28
ENSG00000249428	4	2451700	2464668	48	14	255880	-0.92273	0.82193	RP11-503N18.3
ENSG00000063978	4	2463947	2627047	531	58	255880	-0.82367	0.79494	RNF4
ENSG00000125386	4	2626988	2734292	426	42	255880	-1.2598	0.89613	FAM193A
ENSG00000168884	4	2743375	2758103	76	18	255880	-0.98385	0.83741	TNIP2
ENSG00000087266	4	2794750	2842825	248	47	255880	-0.2925	0.61505	SH3BP2
ENSG00000087274	4	2845584	2931803	290	31	255880	-0.35944	0.64037	ADD1
ENSG00000109736	4	2932288	2936586	17	9	255880	0.36422	0.35785	MFSD10
ENSG00000087269	4	2939660	2965112	108	29	255880	0.47031	0.31907	NOP14
ENSG00000125388	4	2965335	3042474	341	31	255880	0.51215	0.30427	GRK4
ENSG00000197386	4	3076408	3245676	540	42	255880	0.028312	0.48871	HTT
ENSG00000188981	4	3246096	3273465	137	19	255880	0.9798	0.16359	MSANTD1
ENSG00000159788	4	3294755	3441640	560	64	255880	-1.0861	0.86129	RGS12
ENSG00000109758	4	3443614	3451211	50	21	255880	1.3702	0.085311	HGFAC
ENSG00000175920	4	3465033	3503200	317	36	255880	0.61816	0.26824	DOK7
ENSG00000163956	4	3508103	3534286	171	27	255880	1.2421	0.10711	LRPAP1
ENSG00000216560	4	3578596	3592438	43	13	255880	-0.95663	0.83062	LINC00955
ENSG00000184160	4	3768075	3770251	6	4	255880	0.33227	0.36984	ADRA2C
ENSG00000163982	4	4190530	4228616	217	29	255880	0.58793	0.27829	OTOP1
ENSG00000132406	4	4237269	4249950	121	8	255880	1.3135	0.094501	TMEM128
ENSG00000145220	4	4269428	4291896	130	19	255880	0.071957	0.47132	LYAR
ENSG00000168826	4	4291924	4323513	193	21	255880	0.58883	0.27799	ZBTB49
ENSG00000168824	4	4349867	4420785	369	64	255880	1.7158	0.043102	NSG1
ENSG00000168818	4	4417469	4544073	457	34	255880	0.97815	0.164	STX18
ENSG00000163132	4	4861393	4865663	22	6	255880	-0.1584	0.56293	MSX1
ENSG00000170891	4	5016313	5021199	28	6	255880	0.49669	0.3097	CYTL1
ENSG00000152953	4	5053169	5502725	2803	145	255880	-1.4151	0.92147	STK32B
ENSG00000082929	4	5526296	5529528	12	5	255880	1.2259	0.11013	C4orf6
ENSG00000173040	4	5544499	5711275	909	88	255880	-0.13795	0.55486	EVC2
ENSG00000072840	4	5712924	5830772	761	89	255880	0.10992	0.45624	EVC
ENSG00000072832	4	5749811	5894785	779	114	255880	0.044069	0.48242	CRMP1
ENSG00000181215	4	5958845	5991545	263	40	255880	0.1772	0.42968	C4orf50
ENSG00000152969	4	6027926	6202318	872	169	255880	1.5537	0.060133	JAKMIP1
ENSG00000109501	4	6271576	6304992	229	21	255880	-1.6095	0.94625	WFS1
ENSG00000074211	4	6322305	6565327	1347	153	255880	-1.3811	0.91637	PPP2R2C
ENSG00000013288	4	6576902	6625089	215	46	255880	-0.55649	0.71106	MAN2B2
ENSG00000179010	4	6641818	6644472	10	5	255880	1.0233	0.15307	MRFAP1
ENSG00000163993	4	6694796	6698897	21	5	255880	-0.40374	0.6568	S100P
ENSG00000178988	4	6709428	6711607	5	3	255880	-0.34853	0.63628	MRFAP1L1
ENSG00000186222	4	6717842	6719387	4	2	255880	1.3685	0.085572	BLOC1S4
ENSG00000170871	4	6783102	6885897	255	46	255880	1.4841	0.068892	KIAA0232
ENSG00000132405	4	6910969	7034845	581	36	255880	-0.35915	0.64026	TBC1D14
ENSG00000173013	4	7042579	7044728	3	2	255880	0.36569	0.3573	CCDC96
ENSG00000173011	4	7043626	7059679	75	20	255880	-0.3467	0.63559	TADA2B
ENSG00000109519	4	7060633	7069924	46	10	255880	-2.0309	0.97887	GRPEL1
ENSG00000184985	4	7194265	7744554	3865	339	255880	0.69698	0.24291	SORCS2
ENSG00000178597	4	7432022	7436700	45	12	255880	0.6396	0.26122	PSAPL1
ENSG00000196526	4	7760441	7941653	1167	65	255880	-0.71867	0.76383	AFAP1
ENSG00000228919	4	7940728	7942022	9	2	255880	-1.7316	0.95833	AC097381.1
ENSG00000163995	4	7967039	8160559	1103	163	255880	-1.3222	0.90695	ABLIM2
ENSG00000125089	4	8183799	8243530	307	65	255880	-0.023371	0.50932	SH3TC1
ENSG00000170801	4	8271492	8308838	197	32	255880	-1.6853	0.95404	HTRA3
ENSG00000087008	4	8368009	8442450	407	43	255880	-0.7935	0.78626	ACOX3
ENSG00000155275	4	8437867	8495258	355	34	255880	-0.66356	0.74651	TRMT44
ENSG00000155269	4	8560452	8621486	522	72	255880	0.25965	0.39757	GPR78
ENSG00000109625	4	8594387	8621488	280	36	255880	0.92154	0.17839	CPZ
ENSG00000215612	4	8847802	8873543	108	32	255880	0.27845	0.39033	HMX1
ENSG00000219492	4	9385743	9390709	40	12	255880	-0.035312	0.51408	RP11-1396O13.13
ENSG00000186146	4	9446260	9452240	27	6	255880	0.71008	0.23883	DEFB131
ENSG00000109667	4	9772777	10056560	1513	46	255880	3.408	0.00032718	SLC2A9
ENSG00000169676	4	9783258	9785632	9	5	255880	3.0011	0.0013451	DRD5
ENSG00000071127	4	10075963	10118573	235	31	255880	1.2686	0.10229	WDR1
ENSG00000178163	4	10441498	10459034	65	27	255880	0.87947	0.18957	ZNF518B
ENSG00000109684	4	10488019	10686489	969	60	255880	-0.52565	0.70043	CLNK
ENSG00000002587	4	11394774	11431389	152	54	255880	0.29371	0.38449	HS3ST1
ENSG00000157869	4	13362978	13485989	511	21	255880	-0.83938	0.79937	RAB28
ENSG00000109705	4	13542454	13546674	14	10	255880	1.0674	0.1429	NKX3-2
ENSG00000038219	4	13570362	13629347	169	44	255880	1.8861	0.029639	BOD1L1
ENSG00000137449	4	15004298	15071777	208	34	255880	0.22909	0.4094	CPEB2
ENSG00000163145	4	15341442	15447790	393	32	255880	-0.86111	0.80541	C1QTNF7
ENSG00000048342	4	15471489	15603180	419	61	255880	-0.41677	0.66158	CC2D2A
ENSG00000118564	4	15606162	15683302	292	25	255880	-0.30862	0.6212	FBXL5
ENSG00000237765	4	15683285	15707188	85	20	255880	-1.6399	0.94949	FAM200B
ENSG00000109743	4	15704573	15739936	198	24	255880	0.85071	0.19746	BST1
ENSG00000004468	4	15779898	15854853	307	29	255880	1.4273	0.076747	CD38
ENSG00000137440	4	15937192	15940363	15	7	255880	0.15758	0.4374	FGFBP1
ENSG00000137441	4	15961866	15970932	43	13	255880	1.8781	0.030186	FGFBP2
ENSG00000007062	4	15964699	16086001	573	90	255880	1.6528	0.049184	PROM1
ENSG00000169762	4	16162128	16229033	311	35	255880	0.037921	0.48488	TAPT1
ENSG00000169744	4	16503164	16900432	1518	160	255880	-0.16255	0.56456	LDB2
ENSG00000151552	4	17461884	17513857	297	34	255880	-0.96911	0.83375	QDPR
ENSG00000249581	4	17516788	17528727	43	12	255880	-2.6028	0.99538	CLRN2
ENSG00000002549	4	17578815	17609595	114	13	255880	1.5519	0.06034	LAP3
ENSG00000118579	4	17616254	17635728	78	11	255880	1.3909	0.082122	MED28
ENSG00000047662	4	17630929	17783135	575	40	255880	1.2604	0.10375	FAM184B
ENSG00000163257	4	17802278	17812381	23	8	255880	0.67334	0.25036	DCAF16
ENSG00000109805	4	17812525	17846485	89	17	255880	0.7123	0.23814	NCAPG
ENSG00000178177	4	17842822	18023499	573	31	255880	0.26346	0.3961	LCORL
ENSG00000145147	4	20254883	20622184	1394	149	255880	-1.1831	0.88161	SLIT2
ENSG00000163138	4	20697905	20754530	258	22	255880	1.1565	0.12374	PACRGL
ENSG00000185774	4	20730239	21950422	5997	260	255880	-0.97705	0.83573	KCNIP4
ENSG00000152990	4	22346694	22517677	844	73	255880	-0.13334	0.55304	GPR125
ENSG00000109819	4	23756664	23905712	606	99	255880	-0.072787	0.52901	PPARGC1A
ENSG00000109606	4	24519064	24586173	222	38	255880	2.0408	0.020633	DHX15
ENSG00000109610	4	24791534	24802464	38	12	255880	-0.42741	0.66546	SOD3
ENSG00000181982	4	24807739	24981826	689	59	255880	-0.012798	0.50511	CCDC149
ENSG00000153012	4	25000469	25032501	175	32	255880	-0.96936	0.83382	LGI2
ENSG00000109618	4	25121627	25162204	119	31	255880	-0.46454	0.67887	SEPSECS
ENSG00000038210	4	25162263	25280714	475	52	255880	0.20053	0.42053	PI4K2B
ENSG00000168228	4	25314407	25372005	226	36	255880	-0.55381	0.71015	ZCCHC4
ENSG00000053900	4	25378835	25420120	188	19	255880	0.78642	0.21581	ANAPC4
ENSG00000157765	4	25656923	25680370	73	30	255880	-0.80557	0.78976	SLC34A2
ENSG00000091490	4	25749055	25865382	383	78	255880	-1.1235	0.86938	SEL1L3
ENSG00000250317	4	25863452	25931435	252	30	255880	0.81277	0.20817	SMIM20
ENSG00000168214	4	26165077	26436541	784	90	255880	-0.53277	0.7029	RBPJ
ENSG00000163394	4	26483022	26492084	41	14	255880	-0.42142	0.66328	CCKAR
ENSG00000109680	4	26578059	26756973	426	37	255880	-0.43646	0.66875	TBC1D19
ENSG00000109689	4	26859300	27027003	495	56	255880	-1.0427	0.85145	STIM2
ENSG00000250038	4	28363901	28404486	159	23	255880	0.62483	0.26604	RP11-180C1.1
ENSG00000169851	4	30722037	31148422	1657	99	255880	1.3727	0.084922	PCDH7
ENSG00000047365	4	35949843	36246131	1087	87	255880	-0.17761	0.57049	ARAP2
ENSG00000197057	4	36283244	36347378	279	49	255880	0.46822	0.31981	DTHD1
ENSG00000174145	4	37245842	37451087	898	93	255880	-1.6786	0.95338	KIAA1239
ENSG00000154274	4	37455563	37625117	894	97	255880	0.50216	0.30778	C4orf19
ENSG00000181826	4	37592422	37687998	427	62	255880	1.8665	0.030985	RELL1
ENSG00000169299	4	37828255	37864558	182	21	255880	0.34878	0.36363	PGM2
ENSG00000065882	4	37892708	38140796	1010	87	255880	1.5174	0.064577	TBC1D1
ENSG00000250254	4	37962056	37962746	2	1	255880	-0.79651	0.78713	PTTG2
ENSG00000196355	4	38628029	38666430	137	29	255880	-0.21315	0.58439	AC021860.1
ENSG00000109787	4	38665817	38702663	132	39	255880	0.98571	0.16214	KLF3
ENSG00000174123	4	38773860	38784611	90	12	255880	-1.0854	0.86113	TLR10
ENSG00000174125	4	38792298	38858438	363	31	255880	-0.56735	0.71476	TLR1
ENSG00000174130	4	38825336	38858438	209	21	255880	0.0045806	0.49817	TLR6
ENSG00000197712	4	38869298	38947360	390	38	255880	0.94372	0.17266	FAM114A1
ENSG00000121895	4	38968365	39034542	336	47	255880	-0.47338	0.68203	TMEM156
ENSG00000109790	4	39046659	39128477	306	13	255880	-0.78993	0.78521	KLHL5
ENSG00000157796	4	39184024	39287430	243	21	255880	0.42943	0.3338	WDR19
ENSG00000035928	4	39289076	39367995	173	23	255880	-0.47059	0.68103	RFC1
ENSG00000134962	4	39408473	39453156	172	42	255880	-2.3365	0.99027	KLB
ENSG00000163682	4	39455744	39460568	26	9	255880	-1.3062	0.90425	RPL9
ENSG00000121897	4	39460620	39479273	66	16	255880	-1.7613	0.9609	LIAS
ENSG00000109814	4	39500375	39529931	135	22	255880	-0.081748	0.53258	UGDH
ENSG00000163683	4	39547950	39640710	271	38	255880	0.43904	0.33031	SMIM14
ENSG00000078140	4	39699664	39784412	283	24	255880	0.30973	0.37838	UBE2K
ENSG00000121892	4	39824483	39979576	489	47	255880	0.062226	0.47519	PDS5A
ENSG00000078177	4	40058446	40159872	315	35	255880	0.19386	0.42314	N4BP2
ENSG00000168421	4	40192673	40248587	244	50	255880	-1.6161	0.94696	RHOH
ENSG00000174343	4	40337346	40357234	130	16	255880	-0.38139	0.64854	CHRNA9
ENSG00000163694	4	40425272	40632892	819	137	255880	1.4275	0.076724	RBM47
ENSG00000179299	4	40751914	40812002	180	28	255880	-0.96813	0.83351	NSUN7
ENSG00000163697	4	40812044	41218731	1816	114	255880	-2.5761	0.995	APBB2
ENSG00000154277	4	41258430	41270472	53	13	255880	-0.6257	0.73424	UCHL1
ENSG00000064042	4	41361624	41702061	1202	107	255880	0.83087	0.20302	LIMCH1
ENSG00000109132	4	41746099	41750987	14	5	255880	0.71432	0.23751	PHOX2B
ENSG00000109133	4	41937137	41962589	88	13	255880	1.7538	0.039736	TMEM33
ENSG00000182308	4	41983713	41988476	16	7	255880	0.97228	0.16546	DCAF4L1
ENSG00000014824	4	41992489	42092474	455	18	255880	1.4361	0.075482	SLC30A9
ENSG00000188848	4	42112955	42154895	160	28	255880	1.5053	0.066123	BEND4
ENSG00000178343	4	42399856	42404504	19	8	255880	-0.8808	0.81079	SHISA3
ENSG00000124406	4	42410390	42659122	965	53	255880	0.58027	0.28087	ATP8A1
ENSG00000215203	4	42895284	43032675	583	46	255880	-0.15633	0.56212	GRXCR1
ENSG00000183783	4	44175926	44450824	908	77	255880	-0.81969	0.7938	KCTD8
ENSG00000177752	4	44624086	44680573	293	24	255880	0.31491	0.37641	YIPF7
ENSG00000151806	4	44680444	44702943	61	14	255880	0.38529	0.35001	GUF1
ENSG00000163281	4	44684217	44728612	145	20	255880	0.27262	0.39257	GNPDA2
ENSG00000163285	4	46037786	46126098	358	26	255880	1.4745	0.070169	GABRG1
ENSG00000151834	4	46250444	46477247	726	54	255880	-0.3933	0.65295	GABRA2
ENSG00000170516	4	46736844	46911252	663	41	255880	-0.53037	0.70207	COX7B2
ENSG00000109158	4	46920917	46996424	308	29	255880	1.1582	0.1234	GABRA4
ENSG00000163288	4	46995740	47428461	1549	110	255880	-0.53031	0.70205	GABRB1
ENSG00000169019	4	47452885	47465736	31	10	255880	-0.36572	0.64271	COMMD8
ENSG00000145246	4	47487305	47595503	489	60	255880	-1.2721	0.89833	ATP10D
ENSG00000145244	4	47596015	47840123	784	61	255880	-1.5492	0.93934	CORIN
ENSG00000170448	4	47849257	47916653	227	30	255880	0.19684	0.42198	NFXL1
ENSG00000163293	4	47916159	48042188	491	33	255880	-0.78735	0.78446	NIPAL1
ENSG00000198515	4	47937994	48018689	333	24	255880	-0.33347	0.63061	CNGA1
ENSG00000074966	4	48068410	48136273	203	34	255880	-1.464	0.92841	TXK
ENSG00000135605	4	48137800	48271881	583	49	255880	-1.3344	0.90896	TEC
ENSG00000109171	4	48343339	48428229	293	23	255880	-0.75848	0.77592	SLAIN2
ENSG00000145248	4	48485360	48491213	17	6	255880	-1.2602	0.89621	SLC10A4
ENSG00000182223	4	48492269	48496406	18	6	255880	-0.2952	0.61608	ZAR1
ENSG00000075539	4	48499378	48782339	554	40	255880	-0.47778	0.6836	FRYL
ENSG00000109180	4	48807229	48863834	110	26	255880	-0.48742	0.68702	OCIAD1
ENSG00000145247	4	48887036	48908954	53	17	255880	-0.76562	0.77805	OCIAD2
ENSG00000109182	4	48988264	49064098	240	37	255880	-0.11762	0.54682	CWH43
ENSG00000109184	4	52709166	52783003	171	35	255880	-0.036466	0.51454	DCUN1D4
ENSG00000188993	4	52859868	52883786	59	25	255880	0.686	0.24636	LRRC66
ENSG00000163069	4	52886872	52904648	39	13	255880	0.83104	0.20297	SGCB
ENSG00000163071	4	52917497	52963458	159	30	255880	1.1689	0.12122	SPATA18
ENSG00000109189	4	53457138	53525502	148	24	255880	-1.0784	0.85957	USP46
ENSG00000226887	4	53588785	53617807	66	13	255880	-0.0039942	0.50159	ERVMER34-1
ENSG00000128045	4	53728457	53733000	14	4	255880	0.041787	0.48333	RASL11B
ENSG00000184178	4	53739149	54232242	1665	97	255880	0.28527	0.38772	SCFD2
ENSG00000145216	4	54243810	55161439	3512	209	255880	-1.4945	0.93248	FIP1L1
ENSG00000072201	4	54325468	54567572	1014	73	255880	-0.58326	0.72014	LNX1
ENSG00000109220	4	54875956	54930857	133	30	255880	-0.97435	0.83506	CHIC2
ENSG00000180613	4	54965690	54968672	12	4	255880	0.23521	0.40702	GSX2
ENSG00000134853	4	55095264	55164414	210	28	255880	-0.18639	0.57393	PDGFRA
ENSG00000157404	4	55524085	55606881	273	40	255880	0.12287	0.45111	KIT
ENSG00000128052	4	55944644	55991756	188	54	255880	-0.29498	0.616	KDR
ENSG00000128039	4	56212276	56239263	103	23	255880	-1.6501	0.95054	SRD5A3
ENSG00000134851	4	56262124	56319564	201	27	255880	-1.2108	0.88702	TMEM165
ENSG00000134852	4	56294070	56413305	494	21	255880	-0.98139	0.8368	CLOCK
ENSG00000163440	4	56422692	56458379	140	16	255880	-1.6133	0.94666	PDCL2
ENSG00000109255	4	56461396	56502865	154	22	255880	-0.63686	0.73789	NMU
ENSG00000090989	4	56719782	56771200	151	35	255880	0.75768	0.22432	EXOC1
ENSG00000174799	4	56815037	56899529	246	43	255880	2.0345	0.020949	CEP135
ENSG00000109265	4	57036361	57194791	686	106	255880	-0.69093	0.7552	KIAA1211
ENSG00000157426	4	57204456	57253666	211	29	255880	-0.15175	0.56031	AASDH
ENSG00000128059	4	57259528	57301781	141	25	255880	-0.69852	0.75758	PPAT
ENSG00000268171	4	57276682	57277131	1	1	255880	0.28245	0.3888	AC068620.1
ENSG00000128050	4	57301907	57327534	77	15	255880	-1.7381	0.9589	PAICS
ENSG00000174780	4	57333081	57369839	128	18	255880	-1.3089	0.90472	SRP72
ENSG00000196503	4	57371509	57390614	61	19	255880	-2.3275	0.99003	ARL9
ENSG00000249693	4	57396775	57469673	324	49	255880	0.38432	0.35037	THEGL
ENSG00000171476	4	57514155	57548065	150	28	255880	-0.32295	0.62663	HOPX
ENSG00000128040	4	57676026	57687908	43	14	255880	0.14969	0.4405	SPINK2
ENSG00000084093	4	57774075	57802010	119	30	255880	2.0291	0.021224	REST
ENSG00000084092	4	57829536	57844989	51	14	255880	2.1042	0.017683	NOA1
ENSG00000047315	4	57843888	57897334	203	32	255880	2.89	0.001926	POLR2B
ENSG00000163453	4	57896939	57976551	507	51	255880	2.4233	0.0076911	IGFBP7
ENSG00000150471	4	62066976	62944053	2942	191	255880	0.29812	0.38281	LPHN3
ENSG00000205678	4	65140975	65275186	633	34	255880	0.085764	0.46583	TECRL
ENSG00000145242	4	66185281	66536213	1612	87	255880	-1.7591	0.96072	EPHA5
ENSG00000145241	4	68337521	68411324	286	21	255880	0.21654	0.41429	CENPC
ENSG00000035720	4	68424446	68473055	227	37	255880	0.24529	0.40311	STAP1
ENSG00000033178	4	68478370	68566897	343	22	255880	1.1787	0.11926	UBA6
ENSG00000109163	4	68605046	68620078	60	12	255880	0.30385	0.38062	GNRHR
ENSG00000153802	4	68686594	68749750	210	38	255880	1.1791	0.11917	TMPRSS11D
ENSG00000187054	4	68775103	68829858	223	39	255880	-0.55636	0.71102	TMPRSS11A
ENSG00000198092	4	68918916	68995598	248	24	255880	-0.37156	0.64489	TMPRSS11F
ENSG00000226894	4	69054242	69083798	79	8	255880	-1.6767	0.9532	TMPRSS11BNL
ENSG00000185873	4	69092371	69111438	45	11	255880	-1.5022	0.93348	TMPRSS11B
ENSG00000083896	4	69176105	69215807	95	27	255880	1.3313	0.091539	YTHDC1
ENSG00000087128	4	69313167	69363322	257	24	255880	-1.6853	0.95404	TMPRSS11E
ENSG00000196620	4	69512348	69536346	118	36	255880	1.0556	0.14557	UGT2B15
ENSG00000109181	4	69681711	69696914	102	16	255880	0.96555	0.16714	UGT2B10
ENSG00000135220	4	69794181	69817509	109	15	255880	-1.088	0.86171	UGT2A3
ENSG00000171234	4	69917081	69978705	405	15	255880	0.23218	0.4082	UGT2B7
ENSG00000213759	4	70065669	70080449	74	19	255880	0.67034	0.25132	UGT2B11
ENSG00000135226	4	70146217	70160768	9	5	255880	0.090617	0.4639	UGT2B28
ENSG00000156096	4	70345883	70391732	261	25	255880	1.2357	0.10829	UGT2B4
ENSG00000271271	4	70454135	70505360	244	26	255880	0.80725	0.20976	UGT2A2
ENSG00000173610	4	70454135	70518965	316	25	255880	0.85387	0.19659	UGT2A1
ENSG00000270386	4	70454912	70518967	314	25	255880	0.84464	0.19916	UGT2A1
ENSG00000173597	4	70586880	70653679	295	37	255880	0.36674	0.35691	SULT1B1
ENSG00000109193	4	70676498	70725870	206	39	255880	-0.048973	0.51953	SULT1E1
ENSG00000126545	4	70796799	70812289	54	16	255880	-1.6033	0.94556	CSN1S1
ENSG00000135222	4	70820974	70826725	16	5	255880	-0.77324	0.78031	CSN2
ENSG00000126549	4	70861647	70868287	21	13	255880	-1.1507	0.87506	STATH
ENSG00000205649	4	70894130	70902255	33	10	255880	-0.62216	0.73308	HTN3
ENSG00000126550	4	70916119	70924562	45	13	255880	-1.2073	0.88635	HTN1
ENSG00000187533	4	70999333	71042516	208	37	255880	-0.67256	0.74939	C4orf40
ENSG00000109205	4	71062213	71070293	32	8	255880	1.7884	0.036853	ODAM
ENSG00000181617	4	71091788	71100969	26	10	255880	1.3457	0.089192	FDCSP
ENSG00000171209	4	71108305	71117145	68	6	255880	1.7055	0.044048	CSN3
ENSG00000145309	4	71200683	71202833	7	3	255880	0.96431	0.16744	CABS1
ENSG00000109208	4	71226478	71232875	45	11	255880	0.13615	0.44585	SMR3A
ENSG00000171201	4	71235810	71255961	116	14	255880	0.64484	0.25952	SMR3B
ENSG00000171199	4	71263599	71275911	54	14	255880	0.74923	0.22686	PROL1
ENSG00000171195	4	71296209	71348714	265	26	255880	-0.19026	0.57545	MUC7
ENSG00000187689	4	71384257	71398459	89	11	255880	-0.48896	0.68756	AMTN
ENSG00000178522	4	71457973	71473005	67	22	255880	0.41523	0.33899	AMBN
ENSG00000132464	4	71494461	71552533	178	29	255880	-1.0967	0.86362	ENAM
ENSG00000132465	4	71521258	71547534	86	9	255880	-1.9335	0.97341	IGJ
ENSG00000132467	4	71554196	71556267	5	3	255880	0.52985	0.29811	UTP3
ENSG00000018189	4	71569921	71673032	424	23	255880	-0.28699	0.61294	RUFY3
ENSG00000132463	4	71681499	71705662	94	14	255880	-1.2951	0.90236	GRSF1
ENSG00000173542	4	71768043	71888166	341	34	255880	-0.076488	0.53048	MOB1B
ENSG00000156136	4	71858255	71896631	105	26	255880	0.057998	0.47688	DCK
ENSG00000080493	4	72053003	72437804	1183	95	255880	-0.72764	0.76658	SLC4A4
ENSG00000145321	4	72607410	72669758	219	41	255880	1.1242	0.13046	GC
ENSG00000056291	4	72897521	73013784	427	27	255880	0.09279	0.46304	NPFFR2
ENSG00000156140	4	73146686	73434516	804	59	255880	-0.47945	0.68419	ADAMTS3
ENSG00000163626	4	73921797	73935472	22	11	255880	-0.26636	0.60502	COX18
ENSG00000132466	4	73939093	74124515	303	59	255880	-0.3588	0.64013	ANKRD17
ENSG00000163631	4	74262831	74287129	56	11	255880	0.6713	0.25102	ALB
ENSG00000081051	4	74296855	74321891	77	18	255880	-0.47145	0.68134	AFP
ENSG00000079557	4	74347400	74369691	71	16	255880	-1.0404	0.85093	AFM
ENSG00000169435	4	74437267	74486348	183	21	255880	-1.8166	0.96536	RASSF6
ENSG00000169429	4	74606223	74609433	7	2	255880	-0.36123	0.64104	IL8
ENSG00000124875	4	74702214	74714781	37	16	255880	0.25958	0.39759	CXCL6
ENSG00000109272	4	74718906	74719872	5	3	255880	0.60448	0.27276	PF4V1
ENSG00000163739	4	74735110	74736959	8	4	255880	0.012979	0.49482	CXCL1
ENSG00000163737	4	74846794	74847841	2	1	255880	-1.4089	0.92057	PF4
ENSG00000163736	4	74852755	74853914	5	3	255880	-1.1357	0.87195	PPBP
ENSG00000163735	4	74861359	74864496	8	5	255880	-1.6517	0.95071	CXCL5
ENSG00000163734	4	74902306	74904524	5	3	255880	0.55506	0.28943	CXCL3
ENSG00000081041	4	74962752	74965010	4	2	255880	-0.48321	0.68553	CXCL2
ENSG00000163738	4	74979891	75168816	508	54	255880	0.24802	0.40206	MTHFD2L
ENSG00000269559	4	75023327	75024085	1	1	255880	0.69309	0.24413	AC093677.1
ENSG00000182585	4	75174190	75181024	13	4	255880	1.25	0.10566	EPGN
ENSG00000124882	4	75230860	75254468	118	18	255880	1.089	0.13807	EREG
ENSG00000174808	4	75669969	75719896	259	23	255880	1.1504	0.12499	BTC
ENSG00000169116	4	75858305	75975325	311	46	255880	0.95327	0.17023	PARM1
ENSG00000163743	4	76404247	76439974	114	19	255880	-1.1094	0.86638	RCHY1
ENSG00000174796	4	76439156	76475683	106	24	255880	-0.83006	0.79675	THAP6
ENSG00000174792	4	76481258	76491095	44	13	255880	-0.41957	0.6626	C4orf26
ENSG00000138769	4	76503215	76555900	142	21	255880	-0.67566	0.75037	CDKL2
ENSG00000138757	4	76567966	76649709	265	26	255880	-0.33192	0.63003	G3BP2
ENSG00000138768	4	76649777	76735382	239	23	255880	-0.90477	0.81721	USO1
ENSG00000156194	4	76781020	76823724	130	30	255880	-0.04958	0.51977	PPEF2
ENSG00000138744	4	76831809	76862204	167	20	255880	0.2851	0.38778	NAAA
ENSG00000198301	4	76862103	76912115	160	31	255880	2.0028	0.022598	SDAD1
ENSG00000268788	4	76871883	76878526	22	11	255880	1.6635	0.048108	AC110615.1
ENSG00000138755	4	76922428	76928641	16	8	255880	1.0261	0.15242	CXCL9
ENSG00000156219	4	76932337	77033955	693	30	255880	1.7775	0.037744	ART3
ENSG00000169245	4	76942273	76944650	11	3	255880	1.5912	0.055787	CXCL10
ENSG00000169248	4	76954835	76962568	60	5	255880	1.4824	0.069115	CXCL11
ENSG00000138750	4	77035812	77069668	237	11	255880	1.7919	0.036576	NUP54
ENSG00000138760	4	77079890	77135046	229	28	255880	1.2361	0.10821	SCARB2
ENSG00000189157	4	77135193	77204933	421	33	255880	1.7334	0.041511	FAM47E
ENSG00000272414	4	77172874	77232282	325	24	255880	0.49525	0.31021	FAM47E-STBD1
ENSG00000118804	4	77172886	77232752	327	24	255880	0.50693	0.3061	FAM47E-STBD1
ENSG00000163749	4	77234154	77343021	287	31	255880	0.77637	0.21877	CCDC158
ENSG00000138771	4	77356253	77704406	1187	75	255880	0.66617	0.25265	SHROOM3
ENSG00000186212	4	77816082	77819002	8	3	255880	0.85948	0.19504	SOWAHB
ENSG00000138758	4	77870856	77961537	306	27	255880	0.24285	0.40406	SEPT11
ENSG00000118816	4	77968311	77997158	78	21	255880	1.8267	0.033874	CCNI
ENSG00000138764	4	78078304	78354542	1859	45	255880	-0.34491	0.63492	CCNG2
ENSG00000156234	4	78432907	78532988	363	42	255880	1.5079	0.065795	CXCL13
ENSG00000138767	4	78634541	78740769	256	28	255880	0.12962	0.44843	CNOT6L
ENSG00000169288	4	78783674	78873944	275	25	255880	-0.32819	0.62862	MRPL1
ENSG00000138759	4	78978724	79465423	2142	72	255880	1.0954	0.13666	FRAS1
ENSG00000138772	4	79472673	79531597	186	29	255880	1.6022	0.05456	ANXA3
ENSG00000138756	4	79697496	79837526	392	28	255880	0.024077	0.4904	BMP2K
ENSG00000163291	4	79808281	79860592	202	18	255880	-0.30464	0.61968	PAQR3
ENSG00000156269	4	80146848	80247204	262	31	255880	-0.66767	0.74783	NAA11
ENSG00000196475	4	80327508	80329372	3	2	255880	-1.802	0.96423	GK2
ENSG00000163297	4	80822303	81046608	680	57	255880	-0.31077	0.62201	ANTXR2
ENSG00000152784	4	81105033	81125483	72	16	255880	-0.64111	0.73927	PRDM8
ENSG00000138675	4	81187753	81257834	317	48	255880	0.70493	0.24043	FGF5
ENSG00000197826	4	81256874	81884910	2662	64	255880	-0.55678	0.71116	C4orf22
ENSG00000152785	4	81952119	81978685	99	22	255880	0.22682	0.41028	BMP3
ENSG00000138669	4	82009837	82136218	454	39	255880	-0.31007	0.62175	PRKG2
ENSG00000138670	4	82347547	82965397	2706	135	255880	0.38505	0.3501	RASGEF1B
ENSG00000138668	4	83273651	83295656	67	12	255880	-1.6111	0.94642	HNRNPD
ENSG00000152795	4	83343717	83351294	44	15	255880	-0.5689	0.71529	HNRNPDL
ENSG00000145293	4	83351715	83382244	103	32	255880	-0.45167	0.67425	ENOPH1
ENSG00000249242	4	83404323	83483510	241	57	255880	-1.5642	0.94112	TMEM150C
ENSG00000145284	4	83550692	83720010	951	79	255880	-0.35659	0.6393	SCD5
ENSG00000138674	4	83739814	83822319	274	20	255880	-0.98274	0.83713	SEC31A
ENSG00000168152	4	83821837	83841122	57	12	255880	-0.75386	0.77453	THAP9
ENSG00000189308	4	83831126	83934079	304	19	255880	-1.1153	0.86764	LIN54
ENSG00000138663	4	83955600	83996971	101	29	255880	-0.25653	0.60123	COPS4
ENSG00000145287	4	84011201	84058228	131	35	255880	1.5829	0.056722	PLAC8
ENSG00000173085	4	84182689	84206067	90	18	255880	-0.12931	0.55144	COQ2
ENSG00000173083	4	84213614	84256306	158	21	255880	-0.57632	0.7178	HPSE
ENSG00000163312	4	84328496	84377009	129	27	255880	-0.99094	0.83914	HELQ
ENSG00000163319	4	84377085	84390888	40	9	255880	-0.20886	0.58272	MRPS18C
ENSG00000163322	4	84382092	84444501	227	19	255880	-0.50524	0.69331	FAM175A
ENSG00000138678	4	84457067	84527028	229	27	255880	-1.3386	0.90966	AGPAT9
ENSG00000163623	4	85413140	85419603	14	7	255880	-0.29746	0.61694	NKX6-1
ENSG00000163624	4	85504132	85572491	166	35	255880	2.4414	0.0073157	CDS1
ENSG00000163625	4	85590704	85887544	575	56	255880	1.0693	0.14247	WDFY3
ENSG00000138639	4	86396267	86923823	2089	112	255880	-0.78197	0.78288	ARHGAP24
ENSG00000109339	4	86936276	87515284	2130	82	255880	-2.0407	0.97936	MAPK10
ENSG00000163629	4	87515468	87736324	731	26	255880	-3.0793	0.99896	PTPN13
ENSG00000145283	4	87744621	87770416	58	23	255880	0.50211	0.3078	SLC10A6
ENSG00000163633	4	87797358	87857354	199	31	255880	-1.3811	0.91638	C4orf36
ENSG00000172493	4	87856154	88062206	634	54	255880	-2.3703	0.99111	AFF1
ENSG00000145332	4	88081255	88161466	225	40	255880	-0.9234	0.8221	KLHL8
ENSG00000170509	4	88224941	88244058	67	19	255880	0.23109	0.40862	HSD17B13
ENSG00000198189	4	88257762	88312538	206	25	255880	-1.422	0.92248	HSD17B11
ENSG00000170502	4	88343734	88380606	117	24	255880	0.92331	0.17792	NUDT9
ENSG00000152583	4	88394487	88452213	248	27	255880	-0.61511	0.73076	SPARCL1
ENSG00000152591	4	88529681	88538062	23	9	255880	-0.86233	0.80575	DSPP
ENSG00000152592	4	88571459	88585513	49	15	255880	-1.1301	0.87079	DMP1
ENSG00000029559	4	88720733	88733074	46	14	255880	-1.1054	0.86551	IBSP
ENSG00000152595	4	88742563	88767969	107	20	255880	-0.83771	0.7989	MEPE
ENSG00000118785	4	88896819	88904562	23	8	255880	1.1926	0.11652	SPP1
ENSG00000118762	4	88928820	88998929	202	44	255880	0.63248	0.26354	PKD2
ENSG00000118777	4	89011416	89152474	564	57	255880	-1.2629	0.89669	ABCG2
ENSG00000163644	4	89178772	89205921	65	19	255880	-1.151	0.87513	PPM1K
ENSG00000138642	4	89299891	89364263	145	58	255880	0.24885	0.40174	HERC6
ENSG00000138646	4	89378268	89427314	82	43	255880	1.1499	0.1251	HERC5
ENSG00000145337	4	89442136	89444964	8	5	255880	-1.472	0.92949	PYURF
ENSG00000138641	4	89442199	89629693	649	46	255880	-0.10457	0.54164	HERC3
ENSG00000255072	4	89442724	89442940	1	1	255880	-0.48581	0.68645	PIGY
ENSG00000177432	4	89617066	89619386	8	4	255880	-0.5976	0.72495	NAP1L5
ENSG00000138640	4	89647106	90032549	1518	65	255880	-1.5903	0.94412	FAM13A
ENSG00000180346	4	90033968	90036050	8	4	255880	0.02543	0.48986	TIGD2
ENSG00000185477	4	90157537	90229161	286	48	255880	0.21063	0.41659	GPRIN3
ENSG00000145335	4	90645250	90759466	515	35	255880	-0.82002	0.7939	SNCA
ENSG00000138722	4	90800683	90875780	311	35	255880	-0.11605	0.5462	MMRN1
ENSG00000184305	4	91048686	92523064	6392	230	255880	-0.80197	0.78872	CCSER1
ENSG00000249049	4	92240185	92246457	32	5	255880	-1.3043	0.90394	RP11-763F8.1
ENSG00000248511	4	93218402	93225329	12	8	255880	-0.71268	0.76198	RP11-9B6.1
ENSG00000152208	4	93225550	94695707	5030	179	255880	-1.2067	0.88622	GRID2
ENSG00000172238	4	94750042	94751221	3	2	255880	-0.94689	0.82815	ATOH1
ENSG00000163104	4	95128762	95212443	269	22	255880	-0.15915	0.56323	SMARCAD1
ENSG00000163106	4	95219686	95264027	220	19	255880	-0.50542	0.69337	HPGDS
ENSG00000163110	4	95373037	95589377	740	49	255880	1.0208	0.15367	PDLIM5
ENSG00000138696	4	95679119	96079599	1724	84	255880	1.4893	0.068205	BMPR1B
ENSG00000182168	4	96083655	96470357	1734	163	255880	-0.77426	0.78061	UNC5C
ENSG00000163114	4	96761239	96762625	5	3	255880	0.20603	0.41838	PDHA2
ENSG00000163116	4	98105244	99064391	4320	50	255880	-0.11603	0.54618	STPG2
ENSG00000138698	4	99182535	99365012	547	24	255880	-1.7017	0.95559	RAP1GDS1
ENSG00000168785	4	99391518	99579780	781	87	255880	-1.206	0.88609	TSPAN5
ENSG00000151247	4	99792835	99851788	209	35	255880	-1.7859	0.96294	EIF4E
ENSG00000164024	4	99916771	99983964	225	26	255880	-1.3931	0.91821	METAP1
ENSG00000197894	4	99992132	100009952	90	13	255880	0.17166	0.43185	ADH5
ENSG00000198099	4	100044808	100078949	227	12	255880	1.1228	0.13076	ADH4
ENSG00000172955	4	100123795	100140694	48	14	255880	0.92563	0.17732	ADH6
ENSG00000187758	4	100197524	100212185	44	14	255880	-0.41738	0.6618	ADH1A
ENSG00000196616	4	100226121	100242558	57	19	255880	-0.72813	0.76673	ADH1B
ENSG00000196344	4	100333418	100356894	95	27	255880	0.63175	0.26377	ADH7
ENSG00000138813	4	100432161	100463460	178	33	255880	0.48349	0.31437	C4orf17
ENSG00000145331	4	100467866	100485189	73	16	255880	0.65388	0.2566	TRMT10A
ENSG00000138823	4	100484918	100545156	288	26	255880	0.49789	0.30928	MTTP
ENSG00000248713	4	100557686	100575805	75	23	255880	0.62246	0.26682	RP11-766F14.2
ENSG00000070190	4	100737990	100791311	249	39	255880	0.17378	0.43102	DAPP1
ENSG00000109270	4	100799493	100815647	33	12	255880	0.44557	0.32795	LAMTOR3
ENSG00000164031	4	100817405	100867883	108	26	255880	0.31161	0.37767	DNAJB14
ENSG00000164032	4	100869243	100871545	8	5	255880	-1.0986	0.86404	H2AFZ
ENSG00000145358	4	101107027	101111939	38	11	255880	-1.2399	0.8925	DDIT4L
ENSG00000164035	4	101316498	101801283	2149	79	255880	1.9257	0.027074	EMCN
ENSG00000138814	4	101944566	102269435	1104	85	255880	-0.58416	0.72044	PPP3CA
ENSG00000254531	4	102268937	102270040	3	2	255880	1.365	0.086122	AP001816.1
ENSG00000153064	4	102332443	102995969	2695	144	255880	0.94985	0.17109	BANK1
ENSG00000138821	4	103172198	103352415	696	52	255880	-0.16386	0.56508	SLC39A8
ENSG00000109320	4	103422486	103538459	354	29	255880	-0.88218	0.81116	NFKB1
ENSG00000109323	4	103552660	103682151	422	36	255880	0.4977	0.30935	MANBA
ENSG00000109332	4	103715540	103790053	215	20	255880	0.22515	0.41093	UBE2D3
ENSG00000145354	4	103790135	103810399	50	9	255880	0.31955	0.37465	CISD2
ENSG00000164037	4	103806205	103940896	379	19	255880	0.020697	0.49174	SLC9B1
ENSG00000164038	4	103941025	104006986	129	42	255880	0.013264	0.49471	SLC9B2
ENSG00000164039	4	104000592	104021040	59	11	255880	-0.055667	0.5222	BDH2
ENSG00000138778	4	104026963	104119566	254	23	255880	-0.34417	0.63464	CENPE
ENSG00000169836	4	104507188	104640973	574	53	255880	0.27541	0.3915	TACR3
ENSG00000168772	4	105389469	105416058	54	15	255880	-2.0895	0.98167	CXXC4
ENSG00000168769	4	106067032	106200973	441	53	255880	0.76294	0.22275	TET2
ENSG00000138777	4	106290234	106395238	523	31	255880	1.7602	0.039185	PPA2
ENSG00000236699	4	106473777	106629250	605	65	255880	0.13141	0.44772	ARHGEF38
ENSG00000138785	4	106603784	106817143	681	27	255880	-0.44432	0.67159	INTS12
ENSG00000138780	4	106629935	106768885	433	26	255880	-0.48987	0.68789	GSTCD
ENSG00000168743	4	106815932	106925184	509	36	255880	-1.5954	0.94468	NPNT
ENSG00000145348	4	106962756	107242652	835	36	255880	-0.37733	0.64703	TBCK
ENSG00000164022	4	107236701	107270383	103	20	255880	-0.72033	0.76434	AIMP1
ENSG00000155011	4	107842959	108204963	1345	134	255880	-0.80046	0.78828	DKK2
ENSG00000138801	4	108511433	108641608	504	38	255880	-0.058676	0.5234	PAPSS1
ENSG00000164023	4	108745719	108836203	269	57	255880	-0.50639	0.69371	SGMS2
ENSG00000155016	4	108852525	108874613	91	14	255880	-0.47208	0.68156	CYP2U1
ENSG00000138796	4	108910870	108956331	157	16	255880	-0.83792	0.79896	HADH
ENSG00000138795	4	108968701	109090112	349	39	255880	-1.4875	0.93155	LEF1
ENSG00000109475	4	109541722	109551568	25	9	255880	0.84506	0.19904	RPL34
ENSG00000198856	4	109571740	109588976	58	6	255880	1.5717	0.058006	OSTC
ENSG00000164089	4	109663196	109684210	66	10	255880	1.0181	0.15433	ETNPPL
ENSG00000188517	4	109731877	110223813	2106	127	255880	-1.631	0.94856	COL25A1
ENSG00000138802	4	110354928	110462052	316	27	255880	0.63125	0.26394	SEC24B
ENSG00000005059	4	110481361	110609874	567	38	255880	-1.8522	0.968	CCDC109B
ENSG00000138794	4	110609785	110624739	44	14	255880	-1.1109	0.86669	CASP6
ENSG00000123739	4	110631145	110651233	51	14	255880	-0.79601	0.78699	PLA2G12A
ENSG00000205403	4	110661852	110723335	268	23	255880	-0.57675	0.71795	CFI
ENSG00000109534	4	110736666	110745893	39	14	255880	-0.61747	0.73154	GAR1
ENSG00000180245	4	110749150	110765760	76	14	255880	-0.0022349	0.50089	RRH
ENSG00000183423	4	110769358	110793471	106	22	255880	0.36348	0.35812	LRIT3
ENSG00000138798	4	110834040	110933422	341	36	255880	-1.3218	0.90688	EGF
ENSG00000170522	4	110967002	111120355	651	85	255880	0.66043	0.25449	ELOVL6
ENSG00000138792	4	111286889	111486441	719	75	255880	-1.7888	0.96317	ENPEP
ENSG00000164093	4	111538579	111563279	69	22	255880	-0.61718	0.73144	PITX2
ENSG00000174749	4	113066553	113116412	151	27	255880	-0.30172	0.61857	C4orf32
ENSG00000138660	4	113152893	113191203	100	23	255880	-0.7783	0.7818	AP1AR
ENSG00000145365	4	113195698	113207059	48	5	255880	-0.094374	0.53759	TIFA
ENSG00000073331	4	113206665	113363776	634	103	255880	-0.0097704	0.5039	ALPK1
ENSG00000178403	4	113434672	113437328	7	5	255880	-1.4518	0.92672	NEUROG2
ENSG00000138658	4	113460492	113558151	297	37	255880	-0.83998	0.79954	C4orf21
ENSG00000174720	4	113558120	113578748	69	22	255880	-0.80841	0.79057	LARP7
ENSG00000145362	4	113739265	114304896	2238	195	255880	-1.6211	0.9475	ANK2
ENSG00000145349	4	114372188	114683083	1112	81	255880	0.30504	0.38017	CAMK2D
ENSG00000180801	4	114821440	114900883	320	41	255880	0.90551	0.1826	ARSJ
ENSG00000174607	4	115519611	115599380	220	43	255880	-0.53141	0.70243	UGT8
ENSG00000138653	4	115748919	116035032	1253	75	255880	-0.97923	0.83627	NDST4
ENSG00000270394	4	117220016	117221520	4	2	255880	-0.67618	0.75054	MTRNR2L13
ENSG00000174599	4	118004718	118006736	1	1	255880	0.61008	0.27091	TRAM1L1
ENSG00000164100	4	118954773	119179803	874	35	255880	0.39293	0.34719	NDST3
ENSG00000164099	4	119201193	119274158	234	43	255880	0.18237	0.42765	PRSS12
ENSG00000145388	4	119606523	119636588	94	18	255880	-0.89452	0.81448	METTL14
ENSG00000150961	4	119643978	119759838	482	38	255880	0.03277	0.48693	SEC24D
ENSG00000172403	4	119809996	119982402	726	83	255880	-0.28182	0.61096	SYNPO2
ENSG00000172399	4	120056939	120108944	207	27	255880	0.69185	0.24452	MYOZ2
ENSG00000178636	4	120113928	120133799	70	16	255880	0.36332	0.35818	RP11-455G16.1
ENSG00000145390	4	120133742	120216672	276	21	255880	0.64587	0.25918	USP53
ENSG00000164096	4	120218207	120225600	25	10	255880	-0.0069633	0.50278	C4orf3
ENSG00000145384	4	120238405	120243545	40	3	255880	0.51392	0.30365	FABP2
ENSG00000138735	4	120415550	120550146	493	26	255880	0.85509	0.19625	PDE5A
ENSG00000164109	4	120976763	120988229	42	10	255880	-0.038495	0.51535	MAD2L1
ENSG00000138738	4	121606074	121844025	1168	56	255880	0.5289	0.29844	PRDM5
ENSG00000173376	4	121956768	121994176	144	31	255880	0.32269	0.37347	NDNF
ENSG00000050730	4	122052563	122148621	372	29	255880	1.77	0.038364	TNIP3
ENSG00000186867	4	122250467	122302214	293	29	255880	-0.34087	0.6334	QRFPR
ENSG00000164111	4	122589110	122618268	143	23	255880	0.12549	0.45007	ANXA5
ENSG00000164112	4	122680088	122686582	25	7	255880	-0.70006	0.75805	TMEM155
ENSG00000226757	4	122685740	122687962	12	5	255880	-0.67377	0.74977	AC079341.1
ENSG00000123737	4	122722472	122738176	54	16	255880	0.45613	0.32415	EXOSC9
ENSG00000145386	4	122737599	122745087	19	7	255880	0.13721	0.44543	CCNA2
ENSG00000138686	4	122745595	122791652	117	26	255880	-0.14536	0.55778	BBS7
ENSG00000138741	4	122800182	122872909	205	43	255880	-1.3489	0.91132	TRPC3
ENSG00000138688	4	123073488	123283913	578	41	255880	-0.65992	0.74535	KIAA1109
ENSG00000164113	4	123300121	123350957	158	32	255880	-1.4044	0.91989	ADAD1
ENSG00000109471	4	123372625	123377880	9	5	255880	-1.3042	0.90392	IL2
ENSG00000138684	4	123533783	123542224	32	14	255880	-1.9301	0.9732	IL21
ENSG00000181004	4	123653857	123666098	40	8	255880	0.072125	0.47125	BBS12
ENSG00000138685	4	123747863	123819391	340	47	255880	1.0833	0.13935	FGF2
ENSG00000170917	4	123809852	123844123	156	26	255880	1.9223	0.027283	NUDT6
ENSG00000145375	4	123844229	124240605	1624	44	255880	2.1567	0.015516	SPATA5
ENSG00000164056	4	124317950	124324910	18	6	255880	-0.86673	0.80696	SPRY1
ENSG00000151458	4	125585207	125633887	114	27	255880	-1.2691	0.8978	ANKRD50
ENSG00000196159	4	126237554	126414087	654	62	255880	-0.88934	0.81309	FAT4
ENSG00000164066	4	128544426	128647892	252	28	255880	1.1211	0.13112	INTU
ENSG00000151475	4	128651533	128695448	104	24	255880	1.5237	0.063795	SLC25A31
ENSG00000164070	4	128702976	128761888	108	29	255880	1.6676	0.047696	HSPA4L
ENSG00000142731	4	128802016	128820350	36	14	255880	1.4851	0.068754	PLK4
ENSG00000164073	4	128838960	128887150	95	22	255880	1.4474	0.073893	MFSD8
ENSG00000164074	4	128886461	128960866	157	27	255880	1.462	0.071871	C4orf29
ENSG00000138709	4	128982423	129144086	457	27	255880	1.2818	0.099954	LARP1B
ENSG00000164040	4	129190397	129209984	53	18	255880	0.18529	0.4265	PGRMC2
ENSG00000077684	4	129730779	129796379	140	43	255880	1.4479	0.073822	JADE1
ENSG00000151466	4	129786076	130014764	667	49	255880	1.2613	0.10359	SCLT1
ENSG00000151470	4	130014472	130037795	90	14	255880	0.98872	0.1614	C4orf33
ENSG00000248369	4	133356957	133368390	27	11	255880	0.91194	0.1809	RP11-62N21.1
ENSG00000138650	4	134070470	134129356	170	45	255880	1.9184	0.02753	PCDH10
ENSG00000254535	4	135117488	135122903	21	8	255880	0.0037165	0.49852	PABPC4L
ENSG00000189184	4	138440072	138453648	50	14	255880	-1.8228	0.96584	PCDH18
ENSG00000151012	4	139085251	139163503	292	33	255880	-0.91245	0.81923	SLC7A11
ENSG00000151014	4	139936943	139966906	79	33	255880	0.16785	0.43335	CCRN4L
ENSG00000109381	4	139949266	140098372	366	52	255880	0.16183	0.43572	ELF2
ENSG00000137463	4	140187317	140201492	42	12	255880	-1.8122	0.96503	MGARP
ENSG00000109390	4	140188034	140223705	106	19	255880	-1.7425	0.95929	NDUFC1
ENSG00000164134	4	140222609	140341187	367	39	255880	-1.1699	0.87898	NAA15
ENSG00000172007	4	140374386	140397763	78	14	255880	-1.534	0.93748	RAB33B
ENSG00000145391	4	140417095	140527853	401	77	255880	0.582	0.28028	SETD7
ENSG00000085871	4	140586922	140661899	306	47	255880	-0.44005	0.67005	MGST2
ENSG00000196782	4	140637907	141075338	1501	166	255880	1.1809	0.11882	MAML3
ENSG00000153130	4	141178440	141306880	457	67	255880	1.1225	0.13082	SCOC
ENSG00000153132	4	141309609	141349122	120	18	255880	0.027236	0.48914	CLGN
ENSG00000205301	4	141363416	141419531	223	25	255880	0.39236	0.3474	RP11-542P2.1
ENSG00000179387	4	141445312	141474924	66	17	255880	1.3825	0.083414	ELMOD2
ENSG00000109424	4	141480588	141489959	19	5	255880	1.4928	0.067746	UCP1
ENSG00000109436	4	141541919	141677274	470	62	255880	-1.0345	0.84955	TBC1D9
ENSG00000170153	4	141780961	142134031	1439	124	255880	1.6734	0.047128	RNF150
ENSG00000109445	4	142142041	142155851	32	10	255880	-0.61309	0.73009	ZNF330
ENSG00000164136	4	142557752	142655140	277	50	255880	-0.53253	0.70282	IL15
ENSG00000109452	4	142944313	143768585	3155	141	255880	-0.5519	0.70949	INPP4B
ENSG00000170185	4	144106070	144144983	106	14	255880	1.0581	0.14501	USP38
ENSG00000109458	4	144257915	144395721	369	50	255880	0.043765	0.48255	GAB1
ENSG00000153147	4	144434616	144478639	119	19	255880	0.13421	0.44662	SMARCA5
ENSG00000183090	4	144498455	144621828	474	50	255880	1.8105	0.03511	FREM3
ENSG00000197465	4	144792020	144826716	104	21	255880	-0.2116	0.58379	GYPE
ENSG00000250361	4	144917257	145061844	562	53	255880	0.77888	0.21802	GYPB
ENSG00000170180	4	145030457	145061904	146	19	255880	0.68294	0.24732	GYPA
ENSG00000164161	4	145567173	145666423	242	28	255880	1.2887	0.098749	HHIP
ENSG00000164162	4	145888264	146019693	233	57	255880	0.44662	0.32758	ANAPC10
ENSG00000164163	4	146019084	146050331	40	20	255880	0.93172	0.17574	ABCE1
ENSG00000164164	4	146031990	146101313	121	55	255880	0.095832	0.46183	OTUD4
ENSG00000170365	4	146402346	146479231	146	28	255880	-0.25934	0.60231	SMAD1
ENSG00000151611	4	146539415	146581187	120	30	255880	0.9129	0.18065	MMAA
ENSG00000237136	4	146601356	146692184	317	43	255880	1.0527	0.14623	C4orf51
ENSG00000151612	4	146678779	146859787	531	73	255880	1.3709	0.085198	ZNF827
ENSG00000164167	4	147096837	147121152	88	8	255880	-1.101	0.86455	LSM6
ENSG00000250673	4	147145709	147150208	7	4	255880	0.53963	0.29473	RP11-6L6.2
ENSG00000120519	4	147175127	147443123	732	52	255880	-0.76215	0.77702	SLC10A7
ENSG00000151615	4	147560045	147563626	15	7	255880	1.4378	0.075241	POU4F2
ENSG00000137473	4	147627790	147867034	787	48	255880	-0.82658	0.79576	TTC29
ENSG00000151617	4	148402069	148466106	175	31	255880	-0.83195	0.79728	EDNRA
ENSG00000164168	4	148538534	148593195	107	24	255880	-0.24487	0.59672	TMEM184C
ENSG00000164169	4	148558936	148605381	85	17	255880	-0.095552	0.53806	PRMT10
ENSG00000071205	4	148653214	148993931	1133	97	255880	0.051766	0.47936	ARHGAP10
ENSG00000151623	4	148999913	149365850	1283	111	255880	0.41973	0.33734	NR3C2
ENSG00000170390	4	150999426	151178609	685	63	255880	1.3908	0.082137	DCLK2
ENSG00000198589	4	151185594	151936879	2129	73	255880	1.5796	0.057095	LRBA
ENSG00000181541	4	151503077	151505843	4	2	255880	0.11219	0.45534	MAB21L2
ENSG00000145425	4	152020725	152025804	14	10	255880	-0.27108	0.60683	RPS3A
ENSG00000109686	4	152023903	152246784	745	43	255880	-0.22583	0.58933	SH3D19
ENSG00000189099	4	152198323	152212605	40	9	255880	-0.4932	0.68906	PRSS48
ENSG00000164142	4	152330368	152584784	746	28	255880	-0.12078	0.54807	FAM160A1
ENSG00000059691	4	152591656	152682175	319	33	255880	0.0799	0.46816	PET112
ENSG00000109670	4	153242410	153457253	618	32	255880	0.44573	0.3279	FBXW7
ENSG00000170006	4	153539784	153601317	233	53	255880	-0.70301	0.75897	TMEM154
ENSG00000169989	4	153690506	153700916	35	11	255880	0.55427	0.2897	TIGD4
ENSG00000164144	4	153701089	153839615	447	41	255880	0.9755	0.16466	ARFIP1
ENSG00000137460	4	153857504	153900848	154	48	255880	1.1605	0.12293	FHDC1
ENSG00000109654	4	154073494	154260472	706	83	255880	-0.15329	0.56091	TRIM2
ENSG00000121211	4	154265801	154336270	235	32	255880	0.19148	0.42408	MND1
ENSG00000121210	4	154387498	154557863	679	94	255880	-1.2975	0.90277	KIAA0922
ENSG00000137462	4	154622652	154626851	13	9	255880	0.84239	0.19979	TLR2
ENSG00000145428	4	154631277	154681387	228	20	255880	1.2985	0.097057	RNF175
ENSG00000145423	4	154701744	154710272	28	12	255880	0.54626	0.29244	SFRP2
ENSG00000197410	4	155153399	155412930	1030	77	255880	1.7282	0.041977	DCHS2
ENSG00000171566	4	155456158	155471587	59	7	255880	0.36404	0.35792	PLRG1
ENSG00000171564	4	155484108	155492238	28	7	255880	-1.4281	0.92336	FGB
ENSG00000171560	4	155504278	155511918	17	11	255880	-0.45007	0.67367	FGA
ENSG00000171557	4	155525286	155534119	16	11	255880	-0.88881	0.81295	FGG
ENSG00000121207	4	155548097	155674270	335	29	255880	0.082502	0.46712	LRAT
ENSG00000151962	4	155702365	155749965	133	22	255880	1.305	0.095953	RBM46
ENSG00000185149	4	156129781	156138230	24	9	255880	0.6051	0.27256	NPY2R
ENSG00000164114	4	156263810	156298122	150	19	255880	0.43925	0.33024	MAP9
ENSG00000164116	4	156587863	156653501	265	45	255880	0.2003	0.42062	GUCY1A3
ENSG00000061918	4	156680144	156728743	189	45	255880	0.44728	0.32734	GUCY1B3
ENSG00000256394	4	156750881	156787425	180	26	255880	-1.5466	0.93902	ASIC5
ENSG00000151790	4	156775890	156841558	365	27	255880	-0.74418	0.77162	TDO2
ENSG00000256043	4	156845270	156875069	155	33	255880	0.12467	0.45039	CTSO
ENSG00000251283	4	157555646	157563606	31	11	255880	0.85541	0.19616	RP11-171N4.2
ENSG00000145431	4	157681606	157892546	522	57	255880	0.78749	0.2155	PDGFC
ENSG00000109738	4	157997209	158093242	372	32	255880	0.025476	0.48984	GLRB
ENSG00000120251	4	158125334	158287227	414	54	255880	1.8326	0.03343	GRIA2
ENSG00000164125	4	159045626	159094470	157	17	255880	-2.9325	0.99832	FAM198B
ENSG00000164124	4	159122756	159176563	139	45	255880	0.86175	0.19441	TMEM144
ENSG00000171509	4	159236463	159574524	1249	41	255880	-0.49802	0.69076	RXFP1
ENSG00000205208	4	159587831	159593407	12	9	255880	0.51384	0.30368	C4orf46
ENSG00000171503	4	159593277	159630775	72	38	255880	-1.594	0.94453	ETFDH
ENSG00000171497	4	159630286	159644548	33	11	255880	-0.99419	0.83993	PPID
ENSG00000052795	4	159690290	159829201	337	42	255880	0.024084	0.49039	FNIP2
ENSG00000164123	4	159814286	159959912	554	33	255880	0.084286	0.46641	C4orf45
ENSG00000109756	4	160025330	160281321	734	66	255880	1.2925	0.098088	RAPGEF2
ENSG00000168843	4	162305049	163085187	3467	151	255880	-0.062804	0.52504	FSTL5
ENSG00000145414	4	164031225	164088073	163	36	255880	0.9977	0.15921	NAF1
ENSG00000164128	4	164245113	164265984	70	18	255880	-1.139	0.87266	NPY1R
ENSG00000164129	4	164265091	164273086	30	9	255880	-0.41819	0.6621	NPY5R
ENSG00000151005	4	164392257	164395047	3	2	255880	-0.41471	0.66082	TKTL2
ENSG00000198498	4	164415594	164441691	84	14	255880	0.88711	0.18751	TMA16
ENSG00000145416	4	164445450	165305202	3910	170	255880	-1.0294	0.84835	2022-03-01
ENSG00000183439	4	165875598	165898820	66	15	255880	0.94806	0.17155	TRIM61
ENSG00000250486	4	165878100	165880273	4	2	255880	0.83901	0.20073	FAM218A
ENSG00000176979	4	165953105	165962896	40	9	255880	1.1342	0.12835	TRIM60
ENSG00000170088	4	165995574	166129701	609	50	255880	-2.2059	0.98631	TMEM192
ENSG00000109466	4	166128770	166244308	387	35	255880	-0.010058	0.50401	KLHL2
ENSG00000052802	4	166248775	166264312	77	20	255880	1.1562	0.12379	MSMO1
ENSG00000109472	4	166282346	166419472	726	40	255880	-0.51285	0.69597	CPE
ENSG00000038295	4	166794410	167025047	856	106	255880	-0.59971	0.72565	TLL1
ENSG00000196104	4	167654535	168155947	2037	88	255880	-1.7596	0.96076	SPOCK3
ENSG00000109511	4	169013666	169108841	313	38	255880	-0.2017	0.57993	ANXA10
ENSG00000137628	4	169137444	169239958	449	39	255880	-0.62256	0.73321	DDX60
ENSG00000181381	4	169277886	169458937	874	69	255880	-1.5523	0.9397	DDX60L
ENSG00000129116	4	169418217	169849608	1915	165	255880	-0.59008	0.72243	PALLD
ENSG00000145439	4	169784921	169931426	509	28	255880	-1.4257	0.92303	CBR4
ENSG00000154447	4	170015407	170192256	551	41	255880	0.46003	0.32275	SH3RF1
ENSG00000137601	4	170314426	170533780	751	34	255880	1.5583	0.059586	NEK1
ENSG00000109572	4	170533784	170644824	383	35	255880	0.55767	0.28853	CLCN3
ENSG00000056050	4	170650616	170679104	110	25	255880	1.2366	0.10811	C4orf27
ENSG00000198948	4	170907748	170954182	174	34	255880	-1.2226	0.88925	MFAP3L
ENSG00000109576	4	170981373	171012850	101	22	255880	0.25192	0.40055	AADAT
ENSG00000174473	4	172733405	173962710	4200	188	255880	-0.34597	0.63532	GALNTL6
ENSG00000109586	4	174089904	174245118	450	59	255880	-0.61059	0.72926	GALNT7
ENSG00000164104	4	174252846	174256276	7	3	255880	-0.68523	0.7534	HMGB2
ENSG00000164105	4	174291120	174298683	14	8	255880	-1.4201	0.92221	SAP30
ENSG00000164106	4	174305852	174327531	53	16	255880	0.4759	0.31707	SCRG1
ENSG00000164107	4	174446120	174451380	13	8	255880	-0.84332	0.80047	HAND2
ENSG00000164117	4	175157809	175205415	173	43	255880	-0.78591	0.78404	FBXO8
ENSG00000164118	4	175204828	175254531	155	33	255880	0.46566	0.32073	CEP44
ENSG00000164120	4	175411328	175444305	142	34	255880	1.1483	0.12543	HPGD
ENSG00000145451	4	175558065	175750465	889	78	255880	0.54622	0.29246	GLRA3
ENSG00000168594	4	175750819	175899331	823	38	255880	-0.64853	0.74168	ADAM29
ENSG00000150625	4	176554085	176923815	1509	130	255880	0.23733	0.4062	GPM6A
ENSG00000150627	4	176986985	177103978	578	39	255880	-0.45735	0.67629	WDR17
ENSG00000150628	4	177105789	177116822	41	14	255880	0.98741	0.16172	SPATA4
ENSG00000164122	4	177134824	177198722	295	34	255880	0.084065	0.4665	ASB5
ENSG00000129128	4	177241115	177253396	69	14	255880	1.3166	0.093992	SPCS3
ENSG00000150630	4	177604689	177713881	388	30	255880	-1.8622	0.96871	VEGFC
ENSG00000249008	4	178163693	178169927	29	9	255880	0.55507	0.28942	RP11-487E13.1
ENSG00000109674	4	178230990	178284097	235	53	255880	-0.26702	0.60527	NEIL3
ENSG00000038002	4	178351924	178363657	57	19	255880	-0.078604	0.53133	AGA
ENSG00000231171	4	178649911	178911904	1052	75	255880	-1.5773	0.94264	LINC01098
ENSG00000218336	4	183065140	183724177	3009	272	255880	0.62464	0.2661	TENM3
ENSG00000129187	4	183811213	183839089	176	30	255880	1.0256	0.15253	DCTD
ENSG00000151718	4	184020446	184241930	647	91	255880	0.11411	0.45458	WWC2
ENSG00000177300	4	184239220	184241927	6	4	255880	0.79231	0.21409	CLDN22
ENSG00000185758	4	184242917	184243579	2	1	255880	0.49308	0.31098	CLDN24
ENSG00000168564	4	184365744	184369351	10	6	255880	0.31037	0.37814	CDKN2AIP
ENSG00000168556	4	184426147	184432249	26	13	255880	0.6508	0.25759	ING2
ENSG00000182552	4	184560788	184580378	111	30	255880	-1.2163	0.88806	RWDD4
ENSG00000168538	4	184580420	184634745	255	26	255880	1.7321	0.041629	TRAPPC11
ENSG00000173320	4	184774584	184944679	708	112	255880	0.32602	0.3722	STOX2
ENSG00000164303	4	185009859	185142383	639	78	255880	0.89847	0.18447	ENPP6
ENSG00000168310	4	185308867	185395734	393	89	255880	-0.48313	0.6855	IRF2
ENSG00000164305	4	185548850	185570663	70	16	255880	-0.31332	0.62298	CASP3
ENSG00000164306	4	185570767	185616117	224	19	255880	0.066207	0.47361	PRIMPOL
ENSG00000151725	4	185615772	185655287	277	7	255880	-0.1937	0.57679	CENPU
ENSG00000151726	4	185676749	185747972	327	38	255880	-0.2502	0.59878	ACSL1
ENSG00000251139	4	185734773	185742443	28	15	255880	-0.073383	0.52925	RP11-701P16.2
ENSG00000187821	4	185939995	185941958	10	6	255880	0.24273	0.40411	HELT
ENSG00000151729	4	186064395	186071536	16	7	255880	-0.42998	0.6664	SLC25A4
ENSG00000164323	4	186080819	186130658	204	20	255880	-0.41344	0.66036	KIAA1430
ENSG00000109762	4	186125391	186291339	683	57	255880	-1.1303	0.87083	SNX25
ENSG00000109771	4	186285032	186317053	142	32	255880	-1.1536	0.87566	LRP2BP
ENSG00000186352	4	186317175	186321782	20	7	255880	-0.046932	0.51872	ANKRD37
ENSG00000109775	4	186320694	186347139	105	25	255880	0.37149	0.35514	UFSP2
ENSG00000205129	4	186347394	186370980	98	17	255880	0.23062	0.40881	C4orf47
ENSG00000168491	4	186366336	186392913	135	39	255880	-0.0089838	0.50358	CCDC110
ENSG00000249679	4	186392670	186393417	4	2	255880	1.4387	0.07512	RP11-279O9.4
ENSG00000154553	4	186422851	186456766	101	16	255880	-0.59024	0.72248	PDLIM3
ENSG00000154556	4	186506598	186877806	2057	190	255880	1.2121	0.11273	SORBS2
ENSG00000164342	4	186990306	187009223	75	22	255880	0.35251	0.36223	TLR3
ENSG00000109794	4	187025573	187093821	306	49	255880	0.78143	0.21727	FAM149A
ENSG00000269302	4	187111913	187112626	6	3	255880	-0.63806	0.73828	AC110771.1
ENSG00000145476	4	187112674	187134610	99	19	255880	-0.74491	0.77184	CYP4V2
ENSG00000164344	4	187130133	187179625	210	29	255880	-0.7657	0.77807	KLKB1
ENSG00000088926	4	187187099	187210835	79	22	255880	-0.42571	0.66484	F11
ENSG00000272297	4	187347700	187476464	773	82	255880	0.31836	0.37511	RP11-215A19.2
ENSG00000168412	4	187454809	187476721	101	25	255880	0.48767	0.31289	MTNR1A
ENSG00000083857	4	187508937	187647876	597	92	255880	-0.51848	0.69794	FAT1
ENSG00000179059	4	188916925	188926204	35	13	255880	-0.086423	0.53443	ZFP42
ENSG00000179046	4	189012427	189030757	161	29	255880	0.12321	0.45097	TRIML2
ENSG00000184108	4	189060573	189068897	88	21	255880	0.77404	0.21945	TRIML1
ENSG00000109536	4	190861943	190884359	57	5	255880	1.1559	0.12385	FRG1
ENSG00000153404	5	140373	190085	234	29	255880	-0.094261	0.53755	PLEKHG4B
ENSG00000185028	5	191626	195468	13	7	255880	0.31486	0.37643	LRRC14B
ENSG00000164366	5	196986	218330	102	16	255880	2.221	0.013175	CCDC127
ENSG00000073578	5	218356	256815	271	8	255880	3.1873	0.00071813	SDHA
ENSG00000249915	5	271736	353971	314	27	255880	2.474	0.0066796	PDCD6
ENSG00000063438	5	304291	438406	601	57	255880	0.62273	0.26673	AHRR
ENSG00000221990	5	441645	443258	10	3	255880	-1.2552	0.8953	C5orf55
ENSG00000180104	5	443273	472052	161	26	255880	-1.196	0.88415	EXOC3
ENSG00000188242	5	466239	473213	34	11	255880	-0.35963	0.64044	CTD-2228K2.5
ENSG00000066230	5	473425	524447	345	53	255880	-0.13159	0.55235	SLC9A3
ENSG00000112877	5	612387	667283	246	34	255880	0.89573	0.1852	CEP72
ENSG00000171368	5	660883	693510	157	29	255880	0.80018	0.2118	TPPP
ENSG00000268885	5	667759	668839	1	1	255880	1.2776	0.10069	AC026740.1
ENSG00000188818	5	710471	851101	350	52	255880	2.396	0.0082874	ZDHHC11
ENSG00000206077	5	710475	767067	111	35	255880	2.4514	0.007115	ZDHHC11B
ENSG00000028310	5	850406	892939	156	25	255880	1.4627	0.071774	BRD9
ENSG00000071539	5	892758	919472	101	14	255880	1.1724	0.12052	TRIP13
ENSG00000250173	5	979480	981415	8	5	255880	0.14836	0.44103	RP11-661C8.3
ENSG00000145506	5	1008944	1039058	138	30	255880	0.083104	0.46688	NKD2
ENSG00000113504	5	1050499	1112150	346	66	255880	-0.14603	0.55805	SLC12A7
ENSG00000174358	5	1201710	1225232	156	48	255880	-0.12522	0.54982	SLC6A19
ENSG00000164363	5	1225470	1246304	137	38	255880	-1.0411	0.85108	SLC6A18
ENSG00000164362	5	1253262	1295184	122	54	255880	-0.21391	0.58469	TERT
ENSG00000049656	5	1317859	1345214	102	22	255880	0.34112	0.36651	CLPTM1L
ENSG00000142319	5	1392909	1445545	227	48	255880	-0.98259	0.8371	SLC6A3
ENSG00000153395	5	1456595	1524092	328	56	255880	0.55145	0.29066	LPCAT1
ENSG00000171421	5	1798500	1801480	20	4	255880	0.83188	0.20274	MRPL36
ENSG00000145494	5	1801514	1816719	76	14	255880	0.85655	0.19585	NDUFS6
ENSG00000113430	5	1877541	1887350	55	14	255880	0.19087	0.42432	IRX4
ENSG00000170561	5	2745959	2752969	16	9	255880	0.23232	0.40814	IRX2
ENSG00000186493	5	2752245	2755508	8	4	255880	1.0717	0.14192	C5orf38
ENSG00000170549	5	3596168	3601517	19	7	255880	0.28565	0.38757	IRX1
ENSG00000145536	5	5140443	5320417	1074	132	255880	-0.08624	0.53436	ADAMTS16
ENSG00000164151	5	5420777	5490347	208	39	255880	0.1909	0.4243	KIAA0947
ENSG00000133398	5	6371994	6378707	25	7	255880	-0.50313	0.69256	MED10
ENSG00000215218	5	6448736	6495022	203	47	255880	-1.4149	0.92144	UBE2QL1
ENSG00000037474	5	6599352	6633404	173	23	255880	1.1047	0.13465	NSUN2
ENSG00000145545	5	6633456	6669675	197	30	255880	1.7494	0.040112	SRD5A1
ENSG00000112941	5	6714718	6757161	218	31	255880	0.9989	0.15892	PAPD7
ENSG00000078295	5	7396321	7830194	1669	125	255880	-2.49	0.99361	ADCY2
ENSG00000215217	5	7830491	7851603	111	22	255880	0.24055	0.40495	C5orf49
ENSG00000124275	5	7851299	7906138	308	34	255880	0.6715	0.25095	MTRR
ENSG00000124279	5	7859272	7869150	39	12	255880	0.84421	0.19928	FASTKD3
ENSG00000112902	5	9035138	9546187	2260	208	255880	-0.065623	0.52616	SEMA5A
ENSG00000169777	5	9629109	9712490	325	47	255880	0.51273	0.30407	TAS2R1
ENSG00000150756	5	10226442	10250009	155	30	255880	1.0032	0.15787	FAM173B
ENSG00000150753	5	10250033	10266524	101	8	255880	-2.0896	0.98167	CCT5
ENSG00000164237	5	10275987	10308138	156	26	255880	-0.1687	0.56699	CMBL
ENSG00000145495	5	10353815	10440500	190	37	255880	-0.033525	0.51337	2022-03-06
ENSG00000145491	5	10441636	10472141	114	19	255880	0.3419	0.36621	ROPN1L
ENSG00000249160	5	10505108	10522196	73	13	255880	-0.60002	0.72575	RP11-1C1.5
ENSG00000164236	5	10564442	10650308	406	56	255880	2.0599	0.019705	ANKRD33B
ENSG00000112977	5	10679342	10761384	371	31	255880	0.83087	0.20302	DAP
ENSG00000169862	5	10971952	11904155	3783	282	255880	0.6532	0.25681	CTNND2
ENSG00000039139	5	13690440	13944652	1181	86	255880	0.64127	0.26067	DNAH5
ENSG00000038382	5	14143811	14532235	1320	88	255880	-1.381	0.91636	TRIO
ENSG00000145569	5	14581884	14615116	72	25	255880	-2.3663	0.99102	FAM105A
ENSG00000154124	5	14664773	14699820	89	22	255880	-1.6507	0.9506	FAM105B
ENSG00000154122	5	14704910	14871887	602	63	255880	-0.87154	0.80827	ANKH
ENSG00000183580	5	15500305	15939900	1438	94	255880	1.7176	0.042937	FBXL7
ENSG00000183654	5	16067248	16180871	342	47	255880	-0.21347	0.58452	2022-03-11
ENSG00000173545	5	16451628	16465901	38	10	255880	-0.34188	0.63378	ZNF622
ENSG00000154153	5	16473147	16617167	535	59	255880	1.7777	0.037725	FAM134B
ENSG00000145555	5	16665395	16936372	1288	163	255880	-0.41225	0.65992	MYO10
ENSG00000176788	5	17065707	17276943	957	121	255880	1.2519	0.1053	BASP1
ENSG00000145526	5	19473060	20575982	4485	177	255880	-0.96339	0.83233	CDH18
ENSG00000154162	5	21750782	22853731	3846	168	255880	-0.88701	0.81246	CDH12
ENSG00000164256	5	23507264	23528706	57	23	255880	-1.4237	0.92274	PRDM9
ENSG00000248874	5	23951457	24178372	1049	38	255880	0.4266	0.33483	C5orf17
ENSG00000040731	5	24487209	24645087	813	50	255880	1.0739	0.14144	CDH10
ENSG00000113100	5	26880709	27121257	830	73	255880	-0.77461	0.78072	CDH9
ENSG00000113361	5	31193857	31329253	420	68	255880	0.6337	0.26314	CDH6
ENSG00000113360	5	31400604	31532303	491	54	255880	-0.37516	0.64623	DROSHA
ENSG00000082213	5	31532373	31555165	87	24	255880	-1.0207	0.84629	C5orf22
ENSG00000133401	5	31639517	32111037	2345	288	255880	2.0813	0.018704	PDZD2
ENSG00000113384	5	32124810	32174456	158	29	255880	-0.3148	0.62354	GOLPH3
ENSG00000150712	5	32227100	32313115	316	26	255880	-0.15599	0.56198	MTMR12
ENSG00000056097	5	32354456	32444867	312	31	255880	0.87181	0.19166	ZFR
ENSG00000113387	5	32531739	32604185	271	34	255880	-0.28138	0.61079	SUB1
ENSG00000113389	5	32689176	32791819	390	54	255880	0.1415	0.44374	NPR3
ENSG00000181495	5	32788945	32791819	8	5	255880	0.52258	0.30063	AC026703.1
ENSG00000113407	5	33440802	33469644	113	22	255880	-0.1107	0.54407	TARS
ENSG00000151388	5	33523640	33892297	1489	119	255880	-2.2941	0.98911	ADAMTS12
ENSG00000182631	5	33936491	33939023	5	3	255880	-0.93951	0.82627	RXFP3
ENSG00000164175	5	33944721	33984835	108	24	255880	-1.1557	0.87609	SLC45A2
ENSG00000242110	5	33986283	34008220	74	15	255880	-1.2846	0.90053	AMACR
ENSG00000273294	5	33987279	34124633	351	36	255880	-1.1621	0.8774	RP11-1084J3.4
ENSG00000082196	5	34019553	34043937	96	13	255880	-0.22687	0.58974	C1QTNF3
ENSG00000039560	5	34656342	34832732	730	90	255880	-1.0154	0.84503	RAI14
ENSG00000205838	5	34838938	34899561	222	47	255880	-1.9476	0.97427	TTC23L
ENSG00000113456	5	34905369	34919094	37	13	255880	-0.52703	0.70092	RAD1
ENSG00000113460	5	34915481	34926101	26	14	255880	-0.1191	0.5474	BRIX1
ENSG00000168724	5	34929698	34959069	85	26	255880	-0.90253	0.81661	DNAJC21
ENSG00000113492	5	34998206	35048198	276	31	255880	-1.1399	0.87283	AGXT2
ENSG00000113494	5	35048861	35230794	729	62	255880	1.4444	0.074307	PRLR
ENSG00000269027	5	35051012	35051198	1	1	255880	1.4675	0.071118	AC010368.2
ENSG00000152582	5	35617946	35814713	773	43	255880	1.4776	0.069753	SPEF2
ENSG00000168685	5	35852797	35879705	124	18	255880	0.90566	0.18256	IL7R
ENSG00000152611	5	35904397	35938881	181	28	255880	0.94163	0.17319	CAPSL
ENSG00000145626	5	35951112	36001130	162	29	255880	1.3042	0.096084	UGT3A1
ENSG00000168671	5	36035119	36071460	134	21	255880	0.2107	0.41656	UGT3A2
ENSG00000164187	5	36098514	36152063	114	32	255880	0.42949	0.33379	LMBRD2
ENSG00000145604	5	36152091	36184421	125	21	255880	0.31197	0.37753	SKP2
ENSG00000152620	5	36192694	36242381	134	21	255880	0.67647	0.24937	NADK2
ENSG00000164188	5	36248536	36302216	209	34	255880	0.23118	0.40859	RANBP3L
ENSG00000079215	5	36606457	36688436	311	70	255880	-0.32224	0.62636	SLC1A3
ENSG00000164190	5	36876861	37066515	413	56	255880	-2.1412	0.98387	NIPBL
ENSG00000197603	5	37106330	37249530	296	41	255880	-1.4936	0.93236	C5orf42
ENSG00000113569	5	37288239	37371283	209	34	255880	-0.31593	0.62397	NUP155
ENSG00000082068	5	37379314	37753537	1274	47	255880	-0.7624	0.77709	WDR70
ENSG00000168621	5	37812779	37839788	109	27	255880	0.076017	0.4697	GDNF
ENSG00000164318	5	38258511	38465123	843	82	255880	0.27346	0.39225	EGFLAM
ENSG00000113594	5	38475065	38608456	397	52	255880	0.55493	0.28947	LIFR
ENSG00000145623	5	38845960	38945698	416	49	255880	-1.9511	0.97448	OSMR
ENSG00000164327	5	38938021	39074510	455	35	255880	-0.48787	0.68718	RICTOR
ENSG00000082074	5	39105338	39274630	752	66	255880	-1.1554	0.87603	FYB
ENSG00000269215	5	39105358	39107350	5	3	255880	0.65543	0.25609	AC008964.1
ENSG00000113600	5	39284364	39424970	574	62	255880	-0.16722	0.5664	C9
ENSG00000153071	5	39371780	39462402	404	49	255880	-0.1945	0.57711	DAB2
ENSG00000171522	5	40679600	40693837	32	10	255880	-0.73425	0.7686	PTGER4
ENSG00000113638	5	40714577	40756077	129	25	255880	-0.982	0.83695	TTC33
ENSG00000132356	5	40759481	40798476	104	27	255880	-1.1512	0.87518	PRKAA1
ENSG00000145592	5	40825364	40835437	39	19	255880	-1.236	0.89176	RPL37
ENSG00000132357	5	40841286	40860275	56	17	255880	-0.59122	0.72281	CARD6
ENSG00000112936	5	40909354	40983041	352	38	255880	0.078716	0.46863	C7
ENSG00000171495	5	40998119	41071444	398	40	255880	-0.58963	0.72228	MROH2B
ENSG00000039537	5	41142336	41261540	480	47	255880	-1.4064	0.9202	C6
ENSG00000182836	5	41307056	41510730	667	57	255880	-0.83841	0.7991	PLCXD3
ENSG00000083720	5	41730167	41870621	368	38	255880	-1.5354	0.93766	OXCT1
ENSG00000205765	5	41904290	41921738	39	13	255880	-1.375	0.91544	C5orf51
ENSG00000151876	5	41925356	41941845	38	14	255880	-0.8529	0.80314	FBXO4
ENSG00000112964	5	42423879	42721979	908	66	255880	-0.57362	0.71689	GHR
ENSG00000198865	5	42756903	42802462	173	25	255880	-0.33232	0.63018	CCDC152
ENSG00000250722	5	42799982	42887494	345	40	255880	-2.0025	0.97738	SEPP1
ENSG00000177721	5	43039335	43043272	12	7	255880	0.92767	0.17679	ANXA2R
ENSG00000172262	5	43065278	43192123	481	44	255880	0.028989	0.48844	ZNF131
ENSG00000177453	5	43192173	43280952	344	69	255880	-0.008893	0.50355	NIM1K
ENSG00000112972	5	43289497	43313614	77	13	255880	1.4397	0.074972	HMGCS1
ENSG00000151882	5	43376747	43412493	139	22	255880	0.78658	0.21576	CCL28
ENSG00000151881	5	43444354	43483995	141	18	255880	-0.2659	0.60484	C5orf28
ENSG00000172244	5	43486803	43515247	84	18	255880	0.46062	0.32253	C5orf34
ENSG00000172239	5	43526369	43557860	92	19	255880	-0.75906	0.77609	PAIP1
ENSG00000112992	5	43602794	43707507	370	24	255880	1.7328	0.041563	NNT
ENSG00000070193	5	44303646	44389808	305	27	255880	0.12155	0.45163	FGF10
ENSG00000112996	5	44809027	44820530	25	8	255880	0.82971	0.20335	MRPS30
ENSG00000164588	5	45259349	45696253	977	73	255880	1.3919	0.081979	HCN1
ENSG00000170571	5	49692026	49739082	139	26	255880	0.86182	0.19439	EMB
ENSG00000151883	5	49961733	50142356	489	45	255880	1.68	0.046477	PARP8
ENSG00000016082	5	50678921	50690564	31	15	255880	-0.49151	0.68847	ISL1
ENSG00000248789	5	51303865	51376821	347	24	255880	1.1026	0.13509	CTD-2203A3.1
ENSG00000213949	5	52083730	52255040	736	97	255880	0.14539	0.4422	ITGA1
ENSG00000152684	5	52083774	52099880	49	14	255880	0.08753	0.46513	PELO
ENSG00000164171	5	52285156	52390609	491	44	255880	-0.48599	0.68651	ITGA2
ENSG00000164172	5	52391509	52405893	60	10	255880	0.72667	0.23372	MOCS2
ENSG00000134363	5	52776239	52782964	20	12	255880	-0.15756	0.5626	FST
ENSG00000164258	5	52856463	52979168	472	39	255880	0.1527	0.43932	NDUFS4
ENSG00000185305	5	53179775	53606412	1818	128	255880	0.01159	0.49538	ARL15
ENSG00000169271	5	53751445	53752207	4	2	255880	-0.0837	0.53335	HSPB3
ENSG00000178996	5	53813589	53842415	148	26	255880	0.95722	0.16923	SNX18
ENSG00000249016	5	54252063	54253674	12	2	255880	1.2372	0.10801	RP11-45H22.3
ENSG00000164283	5	54273692	54318499	214	35	255880	0.23516	0.40704	ESM1
ENSG00000113088	5	54320081	54330398	33	14	255880	-0.38264	0.64901	GZMK
ENSG00000145649	5	54398476	54406080	16	5	255880	-0.23936	0.59459	GZMA
ENSG00000164287	5	54408799	54469005	183	26	255880	-0.55691	0.71121	CDC20B
ENSG00000164294	5	54455946	54462899	22	6	255880	-0.96182	0.83193	GPX8
ENSG00000234602	5	54515442	54523143	29	10	255880	0.4872	0.31306	MCIDAS
ENSG00000152669	5	54526980	54529508	10	6	255880	0.69726	0.24282	CCNO
ENSG00000067248	5	54552073	54603550	135	28	255880	-0.72784	0.76665	DHX29
ENSG00000039123	5	54603588	54721409	376	23	255880	-0.21383	0.58466	SKIV2L2
ENSG00000067113	5	54720682	54830878	334	20	255880	-0.452	0.67437	PPAP2A
ENSG00000177058	5	54921673	55069022	742	40	255880	1.4314	0.076156	SLC38A9
ENSG00000152670	5	55033845	55112985	289	37	255880	1.078	0.14051	DDX4
ENSG00000164509	5	55147207	55218678	256	36	255880	-1.969	0.97552	IL31RA
ENSG00000134352	5	55230923	55290821	160	35	255880	-1.0791	0.85974	IL6ST
ENSG00000164512	5	55395507	55529186	568	64	255880	1.2574	0.1043	ANKRD55
ENSG00000248727	5	55753622	55777773	139	30	255880	-0.59971	0.72565	CTC-236F12.4
ENSG00000225940	5	55807394	55902059	512	77	255880	-1.4804	0.93062	AC022431.2
ENSG00000095015	5	56111401	56191979	261	25	255880	0.064043	0.47447	MAP3K1
ENSG00000155542	5	56205087	56221359	50	8	255880	-1.2578	0.89576	SETD9
ENSG00000155545	5	56215429	56267502	209	32	255880	-0.39894	0.65503	MIER3
ENSG00000062194	5	56469775	56560506	267	42	255880	-1.1689	0.87879	GPBP1
ENSG00000169067	5	56775846	56778636	11	7	255880	-0.80477	0.78952	ACTBL2
ENSG00000145632	5	57749809	57756087	29	8	255880	0.12617	0.4498	PLK2
ENSG00000175857	5	57787262	57792917	19	10	255880	-0.8371	0.79873	GAPT
ENSG00000250127	5	57837394	57854070	58	17	255880	-0.81797	0.79331	CTD-2117L12.1
ENSG00000152932	5	57878048	58155213	1091	86	255880	-0.83407	0.79788	RAB3C
ENSG00000113448	5	58264865	59817947	5457	235	255880	0.10357	0.45876	PDE4D
ENSG00000224838	5	59726565	59726939	1	1	255880	0.78058	0.21753	FKSG52
ENSG00000035499	5	59892739	59996017	279	32	255880	0.29321	0.38468	DEPDC1B
ENSG00000164181	5	60047618	60140216	339	38	255880	0.30934	0.37853	ELOVL7
ENSG00000049167	5	60169658	60240900	238	37	255880	-0.069055	0.52753	ERCC8
ENSG00000164182	5	60240956	60448853	657	34	255880	-0.30028	0.61802	NDUFAF2
ENSG00000269267	5	60411538	60411762	1	1	255880	0.38785	0.34906	AC008498.1
ENSG00000188725	5	60453536	60458301	9	6	255880	-0.79263	0.786	SMIM15
ENSG00000130449	5	60628100	60841997	502	53	255880	-1.3463	0.9109	ZSWIM6
ENSG00000178722	5	60933535	61047590	497	54	255880	1.9303	0.026785	C5orf64
ENSG00000068796	5	61601989	61833076	704	41	255880	1.6168	0.052961	KIF2A
ENSG00000086189	5	61683081	61699766	56	14	255880	2.1101	0.017425	DIMT1
ENSG00000086200	5	61699799	61924409	600	41	255880	1.216	0.112	IPO11
ENSG00000186105	5	61874562	61877275	3	2	255880	-0.66653	0.74746	LRRC70
ENSG00000178394	5	63256183	63258334	5	3	255880	-1.6215	0.94755	HTR1A
ENSG00000164197	5	63461671	63668696	559	43	255880	-0.31087	0.62205	RNF180
ENSG00000186479	5	63802084	63908139	347	52	255880	-0.89085	0.81349	RGS7BP
ENSG00000145642	5	63986135	64013917	72	20	255880	0.13879	0.44481	FAM159B
ENSG00000153006	5	64013971	64064512	141	26	255880	-0.023022	0.50918	SREK1IP1
ENSG00000153015	5	64064757	64314590	793	42	255880	1.7318	0.041654	CWC27
ENSG00000049192	5	64444563	64777747	1061	63	255880	0.75238	0.22591	ADAMTS6
ENSG00000123219	5	64813593	64858998	188	20	255880	-0.62851	0.73516	CENPK
ENSG00000113593	5	64859063	64883376	91	15	255880	-1.2002	0.88497	PPWD1
ENSG00000113595	5	64885507	64921802	138	19	255880	-0.26192	0.60331	TRIM23
ENSG00000113597	5	64920543	64962060	150	17	255880	-0.14633	0.55817	TRAPPC13
ENSG00000253251	5	64920592	64926718	23	8	255880	0.35127	0.36269	CTC-534A2.2
ENSG00000197860	5	64961755	65018862	134	29	255880	-0.6026	0.72661	SGTB
ENSG00000123213	5	65018023	65167553	616	61	255880	1.1993	0.1152	NLN
ENSG00000112851	5	65222303	65378377	328	50	255880	-0.72122	0.76461	ERBB2IP
ENSG00000153914	5	65435799	65479443	116	26	255880	-0.61706	0.7314	SREK1
ENSG00000069020	5	65892176	66465423	2237	147	255880	1.5066	0.065956	MAST4
ENSG00000134061	5	66478103	66492627	52	11	255880	-0.28545	0.61235	CD180
ENSG00000253787	5	67485704	67494235	42	15	255880	0.58032	0.28085	RP11-404L6.2
ENSG00000145675	5	67511548	67597649	302	59	255880	0.0094202	0.49624	PIK3R1
ENSG00000145740	5	68389473	68426896	107	18	255880	-2.1756	0.98521	SLC30A5
ENSG00000134057	5	68462837	68474072	42	8	255880	-0.53248	0.7028	CCNB1
ENSG00000153044	5	68485375	68506184	69	16	255880	-0.71838	0.76374	CENPH
ENSG00000134056	5	68513587	68525956	51	12	255880	-1.7088	0.95625	MRPS36
ENSG00000134058	5	68530668	68573250	154	23	255880	-1.0914	0.86245	CDK7
ENSG00000183323	5	68576002	68628636	170	23	255880	-1.0151	0.84497	CCDC125
ENSG00000085231	5	68646811	68665840	48	18	255880	-0.97075	0.83416	TAF9
ENSG00000152942	5	68665120	68710628	122	22	255880	-2.0376	0.9792	RAD17
ENSG00000152939	5	68710939	68740157	58	8	255880	-0.89534	0.8147	MARVELD2
ENSG00000197822	5	68788119	68853931	82	29	255880	-0.4496	0.6735	OCLN
ENSG00000183474	5	68856035	68890550	4	2	255880	1.4544	0.072919	GTF2H2C
ENSG00000205571	5	69345350	69374349	1	1	255880	0.093876	0.4626	SMN2
ENSG00000249437	5	70264310	70320941	14	8	255880	-0.98473	0.83762	NAIP
ENSG00000145734	5	70751442	70863649	313	21	255880	1.1874	0.11754	BDP1
ENSG00000131844	5	70883115	70954531	207	28	255880	0.71485	0.23735	MCCC2
ENSG00000164326	5	71014990	71016875	6	4	255880	1.2846	0.09946	CARTPT
ENSG00000131711	5	71403061	71505395	336	72	255880	0.56937	0.28455	MAP1B
ENSG00000113048	5	71515236	71616473	219	43	255880	0.53393	0.2967	MRPS27
ENSG00000049883	5	71616194	71656052	67	22	255880	-0.7946	0.78658	PTCD2
ENSG00000178175	5	71738479	71803554	232	36	255880	0.62387	0.26636	ZNF366
ENSG00000083312	5	72112139	72212560	261	33	255880	1.3859	0.08289	TNPO1
ENSG00000157107	5	72251808	72386349	344	31	255880	1.2324	0.10889	FCHO2
ENSG00000157111	5	72416119	72427644	46	19	255880	1.5143	0.064972	TMEM171
ENSG00000164325	5	72469022	72470970	7	3	255880	0.37948	0.35217	TMEM174
ENSG00000251493	5	72740654	72744352	2	1	255880	-1.297	0.90268	FOXD1
ENSG00000145741	5	72794233	72801460	30	7	255880	-3.453	0.99972	BTF3
ENSG00000164331	5	72848160	72861511	47	9	255880	-2.5536	0.99467	ANKRA2
ENSG00000164338	5	72861268	72877794	57	10	255880	-1.0576	0.85487	UTP15
ENSG00000268217	5	72894203	72896845	11	4	255880	0.18671	0.42594	AC008387.1
ENSG00000214944	5	72921983	73237818	1242	105	255880	-0.49438	0.68948	ARHGEF28
ENSG00000171617	5	73923234	73937249	32	8	255880	1.1965	0.11575	ENC1
ENSG00000049860	5	73935848	74018472	347	53	255880	1.1041	0.13478	HEXB
ENSG00000164347	5	74017029	74063196	125	21	255880	0.83211	0.20267	GFM2
ENSG00000164346	5	74062817	74072737	29	8	255880	0.94066	0.17344	NSA2
ENSG00000198780	5	74073399	74162776	258	22	255880	0.61265	0.27005	FAM169A
ENSG00000176928	5	74323289	74326724	22	10	255880	0.16317	0.43519	GCNT4
ENSG00000145700	5	74364100	74532703	612	30	255880	-1.3048	0.90402	ANKRD31
ENSG00000113161	5	74632154	74657929	61	18	255880	-1.2385	0.89224	HMGCR
ENSG00000113163	5	74664311	74807963	385	46	255880	-1.5205	0.93581	COL4A3BP
ENSG00000122008	5	74807581	74896969	213	40	255880	-1.6031	0.94554	POLK
ENSG00000189045	5	74907284	74967671	203	33	255880	-0.68491	0.7533	ANKDD1B
ENSG00000152359	5	74969949	75013313	201	21	255880	-0.76869	0.77896	POC5
ENSG00000122012	5	75378997	75649764	1248	104	255880	-0.75591	0.77515	SV2C
ENSG00000145703	5	75699074	76003957	1273	134	255880	-0.8564	0.80411	IQGAP2
ENSG00000164220	5	75911307	75919259	40	13	255880	0.052542	0.47905	F2RL2
ENSG00000181104	5	76011868	76031606	60	21	255880	-0.23484	0.59283	F2R
ENSG00000164251	5	76114758	76131140	52	16	255880	0.40419	0.34303	F2RL1
ENSG00000171643	5	76145826	76217475	306	33	255880	-0.28019	0.61033	S100Z
ENSG00000145708	5	76248538	76276983	84	21	255880	-0.58965	0.72229	CRHBP
ENSG00000164252	5	76325076	76361059	110	24	255880	0.36716	0.35675	AGGF1
ENSG00000132846	5	76367897	76383148	59	16	255880	0.1917	0.42399	ZBED3
ENSG00000113231	5	76506274	76725632	807	61	255880	0.99379	0.16016	PDE8B
ENSG00000164253	5	76721795	76916436	912	56	255880	0.59328	0.2765	WDR41
ENSG00000171540	5	76924538	76935513	36	9	255880	0.9111	0.18112	OTP
ENSG00000171530	5	76986991	77164604	826	55	255880	1.1914	0.11674	TBCA
ENSG00000132842	5	77296349	77590579	910	49	255880	-1.748	0.95977	AP3B1
ENSG00000085365	5	77656339	77776562	437	28	255880	0.31995	0.3745	SCAMP1
ENSG00000145685	5	77781038	78065844	913	110	255880	-0.41415	0.66062	LHFPL2
ENSG00000113273	5	78073032	78281910	977	62	255880	0.15663	0.43777	ARSB
ENSG00000132837	5	78293438	78531861	805	52	255880	-0.39694	0.65429	DMGDH
ENSG00000132840	5	78365540	78385289	69	17	255880	-0.67498	0.75016	BHMT2
ENSG00000145692	5	78407602	78428108	68	20	255880	-0.56831	0.71509	BHMT
ENSG00000152409	5	78532012	78623038	228	30	255880	-0.036249	0.51446	JMY
ENSG00000152413	5	78668459	78810040	490	46	255880	-0.56222	0.71302	HOMER1
ENSG00000164329	5	78907943	78982471	267	17	255880	-0.96502	0.83273	PAPD4
ENSG00000164309	5	78985700	79096063	457	76	255880	0.74671	0.22762	CMYA5
ENSG00000177034	5	79275584	79287082	35	9	255880	0.4245	0.3356	MTX3
ENSG00000113296	5	79287134	79379110	314	30	255880	0.51614	0.30288	THBS4
ENSG00000164300	5	79407050	79551898	664	73	255880	-0.6178	0.73165	SERINC5
ENSG00000164299	5	79615444	79617661	10	6	255880	-0.5193	0.69823	SPZ1
ENSG00000039319	5	79703832	79775169	206	22	255880	-0.15381	0.56112	ZFYVE16
ENSG00000152380	5	79783788	79838382	159	38	255880	0.071869	0.47135	FAM151B
ENSG00000189127	5	79852574	79866307	42	14	255880	0.18485	0.42667	ANKRD34B
ENSG00000228716	5	79922047	79950802	160	11	255880	-1.506	0.93396	DHFR
ENSG00000271043	5	79945819	79946855	4	2	255880	-1.2353	0.89165	MTRNR2L2
ENSG00000113318	5	79950467	80172279	858	47	255880	-1.5143	0.93502	MSH3
ENSG00000113319	5	80256491	80525975	1063	117	255880	-0.23223	0.59182	RASGRF2
ENSG00000131730	5	80529104	80562216	120	20	255880	-0.40481	0.65719	CKMT2
ENSG00000131732	5	80597409	80609116	39	12	255880	0.62143	0.26716	ZCCHC9
ENSG00000172497	5	80625824	80689998	258	47	255880	0.094759	0.46225	ACOT12
ENSG00000145687	5	80708840	81047616	1011	64	255880	0.72012	0.23572	SSBP2
ENSG00000152348	5	81267844	81572676	755	64	255880	0.8677	0.19278	ATG10
ENSG00000186468	5	81569177	81574396	25	8	255880	1.8415	0.032777	RPS23
ENSG00000205464	5	81575281	81682796	309	49	255880	1.979	0.023907	ATP6AP1L
ENSG00000174695	5	82348665	82373682	89	16	255880	0.23357	0.40766	TMEM167A
ENSG00000152422	5	82373317	82649606	940	58	255880	-1.9072	0.97175	XRCC4
ENSG00000038427	5	82767284	82878122	384	67	255880	-1.0417	0.85123	VCAN
ENSG00000145681	5	82933624	83017432	336	55	255880	-0.088898	0.53542	HAPLN1
ENSG00000164176	5	83236373	83680611	1281	144	255880	-1.045	0.85198	EDIL3
ENSG00000127184	5	85913721	85916779	10	6	255880	2.7496	0.0029833	COX7C
ENSG00000233828	5	86512423	86534822	63	24	255880	-0.64087	0.7392	AC008394.1
ENSG00000145715	5	86563705	86687748	342	40	255880	1.3941	0.081638	RASA1
ENSG00000134480	5	86687311	86708836	56	19	255880	1.5178	0.064531	CCNH
ENSG00000164180	5	87485450	87565293	188	40	255880	0.80492	0.21043	TMEM161B
ENSG00000081189	5	88013975	88199922	497	54	255880	0.26395	0.39591	MEF2C
ENSG00000153140	5	89688078	89705603	16	10	255880	1.7726	0.038144	CETN3
ENSG00000176055	5	89754020	89770585	33	16	255880	1.3754	0.084509	MBLAC2
ENSG00000113356	5	89767565	89810370	100	20	255880	0.58237	0.28016	POLR3G
ENSG00000176018	5	89811428	89825401	34	8	255880	0.32232	0.3736	LYSMD3
ENSG00000164199	5	89825161	90460038	2134	106	255880	0.13618	0.44584	GPR98
ENSG00000113369	5	90664541	90679176	33	19	255880	0.47524	0.31731	ARRDC3
ENSG00000175745	5	92919043	92930321	14	9	255880	-0.64296	0.73988	NR2F1
ENSG00000113391	5	92953775	93447404	1098	51	255880	-0.5904	0.72254	FAM172A
ENSG00000248483	5	93070508	93077343	8	2	255880	0.51961	0.30167	POU5F2
ENSG00000185261	5	93488671	93954309	1063	135	255880	-1.337	0.90939	KIAA0825
ENSG00000133302	5	93954052	94075141	430	35	255880	-1.0232	0.8469	ANKRD32
ENSG00000175471	5	94039446	94620279	2039	165	255880	-1.778	0.9623	MCTP1
ENSG00000153347	5	94727048	94786158	283	52	255880	-1.6385	0.94935	FAM81B
ENSG00000198677	5	94799599	94890711	284	28	255880	-1.6069	0.94597	TTC37
ENSG00000164291	5	94890778	94940768	161	31	255880	-0.93335	0.82468	ARSK
ENSG00000178015	5	94955782	94957846	3	2	255880	-0.62371	0.73359	GPR150
ENSG00000175449	5	94982458	95020477	109	26	255880	-0.058709	0.52341	RFESD
ENSG00000145757	5	94987885	95034415	176	27	255880	0.28418	0.38813	SPATA9
ENSG00000164292	5	95049226	95160087	373	72	255880	0.033438	0.48666	RHOBTB3
ENSG00000173221	5	95087023	95158709	259	52	255880	0.10166	0.45951	GLRX
ENSG00000236882	5	95187936	95195837	39	12	255880	-1.4593	0.92776	C5orf27
ENSG00000118985	5	95220802	95297775	241	21	255880	-1.6819	0.9537	ELL2
ENSG00000175426	5	95726119	95769847	113	23	255880	0.77706	0.21856	PCSK1
ENSG00000153113	5	95860971	96115299	1088	100	255880	-0.8441	0.80069	CAST
ENSG00000164307	5	96096521	96143803	282	25	255880	-0.21024	0.58326	ERAP1
ENSG00000247121	5	96149731	96271513	676	46	255880	-0.34304	0.63422	CTD-2260A17.2
ENSG00000164308	5	96211643	96255420	245	18	255880	-0.22989	0.59091	ERAP2
ENSG00000113441	5	96271098	96373219	395	28	255880	0.19422	0.423	LNPEP
ENSG00000251606	5	96424779	96519354	299	62	255880	0.91394	0.18037	CTD-2215E18.1
ENSG00000145721	5	96427574	96478576	115	26	255880	0.97757	0.16414	LIX1
ENSG00000058729	5	96496571	96518964	83	20	255880	-0.33357	0.63065	RIOK2
ENSG00000174136	5	98104354	98134347	94	20	255880	-0.3391	0.63273	RGMB
ENSG00000153922	5	98190908	98262240	226	38	255880	-0.1418	0.55638	CHD1
ENSG00000174132	5	99871009	99922445	149	25	255880	-0.31342	0.62302	FAM174A
ENSG00000113532	5	100142639	100238970	257	23	255880	0.060677	0.47581	ST8SIA4
ENSG00000173930	5	101569690	101632253	295	37	255880	1.081	0.13984	SLCO4C1
ENSG00000268424	5	101569696	101571279	6	4	255880	0.77692	0.2186	AC008948.1
ENSG00000205359	5	101707486	101834720	604	30	255880	0.29375	0.38448	SLCO6A1
ENSG00000145730	5	102089685	102366809	879	42	255880	0.45597	0.32421	PAM
ENSG00000145723	5	102421704	102455855	132	12	255880	1.1011	0.13542	GIN1
ENSG00000145725	5	102455853	102548500	268	21	255880	1.1471	0.12566	PPIP5K2
ENSG00000181751	5	102594403	102614361	65	10	255880	1.3279	0.092111	C5orf30
ENSG00000112874	5	102884556	102898494	57	13	255880	1.3605	0.08683	NUDT12
ENSG00000184349	5	106712590	107006596	1061	138	255880	-1.028	0.84804	EFNA5
ENSG00000145743	5	107194736	107717799	1775	65	255880	-0.23259	0.59196	FBXL17
ENSG00000151422	5	108083523	108532542	1974	71	255880	0.47622	0.31696	FER
ENSG00000198961	5	108670410	108745695	302	19	255880	-0.35605	0.6391	PJA2
ENSG00000112893	5	109025067	109205326	797	35	255880	-0.9044	0.81711	MAN2A1
ENSG00000254106	5	109218883	109220452	9	4	255880	-0.3817	0.64866	AC011366.3
ENSG00000186952	5	109624934	110074657	1685	49	255880	0.82998	0.20328	TMEM232
ENSG00000164209	5	110073837	110100857	85	23	255880	0.84449	0.1992	SLC25A46
ENSG00000145777	5	110405760	110413722	25	12	255880	-0.031544	0.51258	TSLP
ENSG00000134987	5	110427414	110466200	155	26	255880	-0.44832	0.67304	WDR36
ENSG00000152495	5	110559351	110830584	1006	78	255880	1.4789	0.069577	CAMK4
ENSG00000164211	5	110831731	110848288	44	19	255880	1.7176	0.04293	STARD4
ENSG00000134986	5	110998318	111333161	1468	99	255880	0.5682	0.28495	NREP
ENSG00000129595	5	111478138	111755013	1316	71	255880	1.2299	0.10937	EPB41L4A
ENSG00000268358	5	111755280	111756310	8	5	255880	0.51963	0.30166	EPB41L4A-AS2
ENSG00000134982	5	112043195	112181936	554	42	255880	-0.70898	0.76083	APC
ENSG00000258864	5	112162910	112203279	191	35	255880	0.77713	0.21854	CTC-554D6.1
ENSG00000272869	5	112196885	112228776	176	24	255880	1.8768	0.030272	CTC-487M23.8
ENSG00000153037	5	112196919	112205485	59	15	255880	2.2441	0.012412	SRP19
ENSG00000129625	5	112212084	112258236	236	30	255880	1.7333	0.041519	REEP5
ENSG00000212643	5	112227313	112228791	7	3	255880	1.5756	0.05756	ZRSR1
ENSG00000172795	5	112312399	112356667	190	39	255880	0.17222	0.43163	DCP2
ENSG00000171444	5	112357796	112824527	2389	91	255880	1.89	0.029376	MCC
ENSG00000212122	5	112768251	112770728	21	7	255880	0.14528	0.44225	TSSK1B
ENSG00000047188	5	112849380	112930982	390	29	255880	0.93174	0.17573	YTHDC2
ENSG00000080709	5	113696642	113832337	459	73	255880	-0.72682	0.76633	KCNN2
ENSG00000152503	5	114460459	114516243	192	35	255880	-0.13334	0.55304	TRIM36
ENSG00000164219	5	114546527	114598569	197	45	255880	0.0070041	0.49721	PGGT1B
ENSG00000164221	5	114602885	114632528	86	22	255880	1.4093	0.079366	CCDC112
ENSG00000145780	5	114856608	114880591	41	14	255880	-0.17234	0.56842	FEM1C
ENSG00000251201	5	114914339	114961858	127	25	255880	0.72158	0.23528	TMED7-TICAM2
ENSG00000243414	5	114914339	114961876	127	25	255880	0.72158	0.23528	TICAM2
ENSG00000134970	5	114949205	114968689	54	17	255880	0.72096	0.23547	TMED7
ENSG00000129596	5	115140430	115152651	41	18	255880	1.2107	0.11301	CDO1
ENSG00000145782	5	115163893	115177555	52	20	255880	0.42231	0.3364	ATG12
ENSG00000177879	5	115177178	115249778	257	32	255880	-1.4973	0.93285	AP3S1
ENSG00000172901	5	115298151	115363316	443	50	255880	-0.6303	0.73575	AQPEP
ENSG00000268714	5	115358088	115394625	246	35	255880	-1.4634	0.92832	CTD-2287O16.3
ENSG00000268223	5	115387163	115395815	85	7	255880	-0.35539	0.63885	ARL14EPL
ENSG00000145781	5	115420688	115748459	2196	50	255880	-0.23273	0.59201	COMMD10
ENSG00000092421	5	115779312	115910630	619	108	255880	0.12653	0.44966	SEMA6A
ENSG00000169570	5	118173017	118324240	446	60	255880	0.80299	0.21099	DTWD2
ENSG00000172869	5	118373467	118584833	528	72	255880	-0.88048	0.8107	DMXL1
ENSG00000145779	5	118604387	118735383	633	67	255880	-0.55589	0.71086	TNFAIP8
ENSG00000133835	5	118788138	118972894	809	52	255880	-0.1148	0.5457	HSD17B4
ENSG00000164334	5	118965254	118971517	35	7	255880	1.2768	0.10083	FAM170A
ENSG00000184838	5	119799973	120023027	1136	85	255880	0.2705	0.39339	PRR16
ENSG00000181867	5	121187650	121188519	2	1	255880	-0.92693	0.82302	FTMT
ENSG00000151304	5	121297656	121411265	328	30	255880	0.57413	0.28294	SRFBP1
ENSG00000113083	5	121398890	121413980	28	8	255880	0.18468	0.42674	LOX
ENSG00000164185	5	121465208	121515312	132	49	255880	-2.6185	0.99558	ZNF474
ENSG00000064692	5	121647049	121799914	369	47	255880	0.35283	0.36211	SNCAIP
ENSG00000205302	5	122110691	122165803	264	26	255880	-1.4976	0.93288	SNX2
ENSG00000064652	5	122179134	122365049	848	35	255880	-1.3409	0.91003	SNX24
ENSG00000168938	5	122358945	122372436	60	19	255880	-1.8771	0.96975	PPIC
ENSG00000061455	5	122424816	122529960	489	41	255880	-0.73551	0.76899	PRDM6
ENSG00000168944	5	122680579	122759286	291	18	255880	-0.6182	0.73178	CEP120
ENSG00000151292	5	122847793	122952739	265	28	255880	-0.72363	0.76535	CSNK1G3
ENSG00000168916	5	123972608	124084500	444	59	255880	-1.1306	0.87089	ZNF608
ENSG00000155324	5	125695824	125832186	538	84	255880	0.50385	0.30718	GRAMD3
ENSG00000164904	5	125877533	125931110	198	41	255880	0.82964	0.20337	ALDH7A1
ENSG00000164902	5	125935960	125962944	99	15	255880	2.8673	0.0020699	PHAX
ENSG00000196900	5	125967414	125971979	20	5	255880	1.3471	0.088975	C5orf48
ENSG00000113368	5	126112315	126172712	229	40	255880	-0.2954	0.61616	LMNB1
ENSG00000173926	5	126203406	126366500	569	21	255880	-0.39065	0.65197	2022-03-03
ENSG00000164241	5	126378250	126409184	101	15	255880	0.087992	0.46494	C5orf63
ENSG00000145794	5	126626523	126801429	723	40	255880	0.97898	0.16379	MEGF10
ENSG00000164244	5	126853301	126890781	129	16	255880	-0.74272	0.77117	PRRC1
ENSG00000205279	5	126984736	126994322	40	18	255880	0.74062	0.22946	CTXN3
ENSG00000064651	5	127419458	127525380	260	27	255880	-0.20689	0.58195	SLC12A2
ENSG00000138829	5	127593601	127994878	1593	63	255880	0.81289	0.20814	FBN2
ENSG00000113396	5	127873706	128369335	2481	69	255880	0.52069	0.30129	SLC27A6
ENSG00000066583	5	128430444	128449721	85	19	255880	0.64788	0.25853	ISOC1
ENSG00000145808	5	128795958	129074376	1018	48	255880	-0.26331	0.60384	ADAMTS19
ENSG00000186367	5	129083772	129102425	71	15	255880	0.32277	0.37343	KIAA1024L
ENSG00000198108	5	129240165	129522327	817	42	255880	0.32779	0.37154	CHSY3
ENSG00000169567	5	130494720	130507428	53	7	255880	0.61972	0.26772	HINT1
ENSG00000186687	5	130506503	130541119	112	19	255880	0.39242	0.34737	LYRM7
ENSG00000158985	5	130581186	130734140	360	42	255880	0.29007	0.38588	CDC42SE2
ENSG00000158987	5	130759614	130970929	495	35	255880	0.26315	0.39622	RAPGEF6
ENSG00000273217	5	130761584	131132676	850	36	255880	0.23411	0.40745	CTC-432M15.3
ENSG00000217128	5	130977407	131132710	349	33	255880	0.19303	0.42347	FNIP1
ENSG00000164398	5	131142683	131347936	550	37	255880	-0.30237	0.61882	ACSL6
ENSG00000164399	5	131396222	131398897	6	3	255880	1.3089	0.09529	IL3
ENSG00000164400	5	131409483	131411859	7	4	255880	1.4468	0.073982	CSF2
ENSG00000072682	5	131527531	131631008	419	50	255880	0.11839	0.45288	P4HA2
ENSG00000131435	5	131593364	131609147	66	15	255880	0.51472	0.30337	PDLIM4
ENSG00000197208	5	131630136	131679899	201	26	255880	-0.83327	0.79765	SLC22A4
ENSG00000197375	5	131705444	131731306	128	20	255880	-0.74125	0.77073	SLC22A5
ENSG00000197536	5	131746328	131811736	263	29	255880	0.38778	0.34909	C5orf56
ENSG00000125347	5	131817301	131826490	49	5	255880	-0.16274	0.56464	IRF1
ENSG00000113525	5	131877136	131892530	20	9	255880	1.834	0.033329	IL5
ENSG00000113522	5	131891711	131980313	202	31	255880	2.2845	0.011171	RAD50
ENSG00000169194	5	131991955	131996802	13	4	255880	2.6686	0.0038087	IL13
ENSG00000113520	5	132009678	132018368	23	5	255880	1.007	0.15697	IL4
ENSG00000131437	5	132028320	132073330	145	19	255880	0.71189	0.23827	KIF3A
ENSG00000205089	5	132083137	132089856	11	4	255880	-0.08944	0.53563	CCNI2
ENSG00000164402	5	132086509	132142933	146	24	255880	1.5407	0.061691	SEPT8
ENSG00000198944	5	132149033	132152488	7	3	255880	2.7117	0.0033465	SOWAHA
ENSG00000164403	5	132157833	132166590	16	6	255880	1.4667	0.071223	SHROOM1
ENSG00000164404	5	132196873	132202576	23	10	255880	3.0576	0.0011155	GDF9
ENSG00000164405	5	132202252	132203723	4	2	255880	0.56033	0.28763	UQCRQ
ENSG00000164406	5	132208014	132210738	10	4	255880	2.0272	0.021321	LEAP2
ENSG00000072364	5	132211071	132299326	240	26	255880	2.3838	0.008567	AFF4
ENSG00000155329	5	132332677	132362296	114	17	255880	1.4506	0.073441	ZCCHC10
ENSG00000170606	5	132387654	132442141	196	28	255880	0.018226	0.49273	HSPA4
ENSG00000053108	5	132532147	132948255	1591	188	255880	-0.41392	0.66053	FSTL4
ENSG00000113583	5	133291201	133304478	28	14	255880	0.1495	0.44058	C5orf15
ENSG00000213585	5	133307606	133340824	119	27	255880	0.4814	0.31512	VDAC1
ENSG00000081059	5	133450402	133487556	142	29	255880	3.141	0.00084197	TCF7
ENSG00000113558	5	133484633	133512729	120	18	255880	2.6203	0.0043923	SKP1
ENSG00000272772	5	133502861	133561762	238	27	255880	2.5649	0.0051602	CTD-2410N18.5
ENSG00000113575	5	133530025	133561833	134	15	255880	2.2535	0.012112	PPP2CA
ENSG00000006837	5	133541305	133706738	448	32	255880	2.7177	0.0032865	CDKL3
ENSG00000119048	5	133706870	133727683	47	11	255880	2.5012	0.0061881	UBE2B
ENSG00000237190	5	133737778	133747589	14	9	255880	2.3273	0.0099742	CDKN2AIPNL
ENSG00000043143	5	133860003	133918918	206	44	255880	1.3143	0.094368	JADE2
ENSG00000152700	5	133936834	133984961	88	28	255880	1.124	0.13052	SAR1B
ENSG00000113615	5	133984479	134063513	192	46	255880	0.56961	0.28447	SEC24A
ENSG00000164615	5	134074191	134087847	35	15	255880	0.10459	0.45835	CAMLG
ENSG00000145833	5	134094469	134190823	245	42	255880	-0.0058868	0.50235	DDX46
ENSG00000181904	5	134181370	134195427	24	13	255880	-0.63785	0.73821	C5orf24
ENSG00000113621	5	134209493	134237215	48	24	255880	1.0221	0.15338	TXNDC15
ENSG00000132570	5	134240596	134343649	265	43	255880	0.36848	0.35626	PCBD2
ENSG00000152705	5	134303596	134347392	129	41	255880	0.076025	0.4697	CATSPER3
ENSG00000069011	5	134363425	134370503	30	6	255880	-0.77223	0.78001	PITX1
ENSG00000224186	5	134368970	134691744	1168	164	255880	0.735	0.23117	C5orf66
ENSG00000113648	5	134669590	134735604	157	33	255880	0.71359	0.23774	H2AFY
ENSG00000251380	5	134779905	134783038	27	9	255880	-1.4838	0.93106	C5orf20
ENSG00000255833	5	134779908	134788089	46	13	255880	-1.5035	0.93365	TIFAB
ENSG00000181965	5	134869991	134871639	4	2	255880	0.52648	0.29928	NEUROG1
ENSG00000145824	5	134906373	134914969	23	12	255880	-0.62697	0.73466	CXCL14
ENSG00000145832	5	135170338	135224326	260	35	255880	1.4448	0.074261	SLC25A48
ENSG00000145839	5	135227935	135231516	13	6	255880	-1.4971	0.93281	IL9
ENSG00000145826	5	135257968	135290723	184	31	255880	1.7237	0.042384	LECT2
ENSG00000120708	5	135364584	135399507	126	18	255880	-0.51933	0.69823	TGFBI
ENSG00000113658	5	135468534	135524435	190	15	255880	0.668	0.25207	SMAD5
ENSG00000069018	5	135548999	135732730	666	47	255880	-0.27206	0.60721	TRPC7
ENSG00000152377	5	136310987	136934068	2296	139	255880	-0.051777	0.52065	SPOCK1
ENSG00000146021	5	136953189	137071779	347	37	255880	-0.72596	0.76607	KLHL3
ENSG00000177733	5	137087075	137090039	8	5	255880	0.37069	0.35543	HNRNPA0
ENSG00000120729	5	137203480	137223540	30	16	255880	0.5085	0.30555	MYOT
ENSG00000078795	5	137223657	137278436	138	35	255880	-0.25647	0.6012	PKD2L2
ENSG00000031003	5	137273649	137387650	303	28	255880	0.087239	0.46524	FAM13B
ENSG00000061492	5	137419581	137428054	25	13	255880	-0.80882	0.79069	WNT8A
ENSG00000112981	5	137450866	137475132	61	20	255880	0.19802	0.42151	NME5
ENSG00000112983	5	137475455	137514675	91	24	255880	-0.058127	0.52318	BRD8
ENSG00000112984	5	137514408	137523404	22	12	255880	-0.024684	0.50985	KIF20A
ENSG00000094880	5	137523339	137549032	57	17	255880	-0.43974	0.66994	CDC23
ENSG00000146013	5	137588068	137610360	55	24	255880	1.41	0.079271	GFRA3
ENSG00000158402	5	137620954	137674044	159	29	255880	0.32667	0.37196	CDC25C
ENSG00000120709	5	137667624	137685416	53	16	255880	1.0066	0.15707	FAM53C
ENSG00000120733	5	137688285	137772717	274	37	255880	1.3504	0.088439	KDM3B
ENSG00000132563	5	137774706	137782658	30	10	255880	1.9414	0.026107	REEP2
ENSG00000120738	5	137801179	137805004	5	3	255880	1.1371	0.12775	EGR1
ENSG00000120705	5	137841784	137878989	111	36	255880	-0.25923	0.60227	ETF1
ENSG00000113013	5	137890571	137911133	55	16	255880	-0.31776	0.62467	HSPA9
ENSG00000044115	5	137946656	138270723	822	61	255880	-0.52091	0.69878	CTNNA1
ENSG00000146006	5	138204612	138211057	11	4	255880	0.12582	0.44994	LRRTM2
ENSG00000120725	5	138282409	138629246	760	54	255880	-0.52082	0.69875	SIL1
ENSG00000015479	5	138609441	138667360	92	27	255880	-1.3197	0.90653	MATR3
ENSG00000120727	5	138677276	138705406	53	25	255880	-2.208	0.98638	PAIP2
ENSG00000170482	5	138702885	138720242	37	14	255880	-1.3949	0.91848	SLC23A1
ENSG00000170476	5	138723169	138725770	4	2	255880	-0.10522	0.5419	MZB1
ENSG00000228672	5	138727635	138730885	9	5	255880	0.79828	0.21235	PROB1
ENSG00000170469	5	138732252	138739777	15	5	255880	-0.93616	0.8254	SPATA24
ENSG00000170464	5	138744279	138780180	62	13	255880	-0.7703	0.77944	DNAJC18
ENSG00000249751	5	138784245	138842328	13	9	255880	-0.97778	0.83591	ECSCR
ENSG00000269071	5	138852108	138852506	1	1	255880	0.58026	0.28087	AC138517.1
ENSG00000184584	5	138855119	138862520	12	3	255880	1.5378	0.062047	TMEM173
ENSG00000131508	5	138906016	139008018	250	34	255880	-1.0835	0.86071	UBE2D2
ENSG00000171604	5	139026884	139063467	100	25	255880	-1.2277	0.89022	CXXC5
ENSG00000146005	5	139175406	139224051	134	24	255880	0.19024	0.42456	PSD2
ENSG00000158458	5	139226364	139422884	578	81	255880	-1.2985	0.90294	NRG2
ENSG00000185129	5	139487362	139496321	10	7	255880	0.3093	0.37855	PURA
ENSG00000182700	5	139505521	139508391	5	3	255880	-0.56316	0.71334	IGIP
ENSG00000120306	5	139554227	139661637	287	23	255880	-0.19321	0.5766	CYSTM1
ENSG00000113068	5	139624624	139682706	135	22	255880	0.25668	0.39871	PFDN1
ENSG00000113070	5	139712428	139726216	44	14	255880	0.72127	0.23537	HBEGF
ENSG00000113073	5	139739787	139754728	31	15	255880	0.83854	0.20086	SLC4A9
ENSG00000131503	5	139781399	139929163	236	62	255880	0.29063	0.38567	ANKHD1
ENSG00000254996	5	139781493	139929154	236	62	255880	0.29063	0.38567	ANKHD1-EIF4EBP3
ENSG00000213523	5	139916925	139937895	41	17	255880	1.0189	0.15413	SRA1
ENSG00000243056	5	139927251	139929163	2	1	255880	0.26303	0.39626	EIF4EBP3
ENSG00000113108	5	139937853	139973337	60	23	255880	-0.075441	0.53007	APBB3
ENSG00000176087	5	139944041	139948688	9	5	255880	-0.75495	0.77486	SLC35A4
ENSG00000170458	5	140011313	140013286	4	2	255880	0.75999	0.22363	CD14
ENSG00000131495	5	140018325	140027370	38	11	255880	-0.42247	0.66366	NDUFA2
ENSG00000113119	5	140019012	140024993	23	7	255880	-0.20375	0.58073	TMCO6
ENSG00000113141	5	140026643	140042064	52	15	255880	-0.90876	0.81826	IK
ENSG00000120314	5	140044261	140053709	34	11	255880	-0.34301	0.6342	WDR55
ENSG00000256453	5	140050379	140053171	9	6	255880	0.38473	0.35022	DND1
ENSG00000170445	5	140052758	140071609	60	15	255880	-0.39009	0.65177	HARS
ENSG00000112855	5	140071011	140078889	23	8	255880	-0.8993	0.81575	HARS2
ENSG00000146007	5	140078265	140086248	28	9	255880	-0.81536	0.79257	ZMAT2
ENSG00000204970	5	140165876	140391929	817	44	255880	-0.55461	0.71042	PCDHA1
ENSG00000204969	5	140174444	140391929	786	39	255880	-0.43403	0.66787	PCDHA2
ENSG00000255408	5	140180783	140391929	771	45	255880	-0.50939	0.69476	PCDHA3
ENSG00000204967	5	140186659	140391929	740	48	255880	-0.3444	0.63473	PCDHA4
ENSG00000204965	5	140201222	140391929	691	41	255880	-0.2963	0.6165	PCDHA5
ENSG00000081842	5	140207563	140391929	678	40	255880	-0.27775	0.6094	PCDHA6
ENSG00000204963	5	140213969	140391929	658	36	255880	-0.22173	0.58774	PCDHA7
ENSG00000204962	5	140220907	140391929	644	41	255880	-0.29849	0.61733	PCDHA8
ENSG00000204961	5	140227048	140391929	630	37	255880	-0.28824	0.61342	PCDHA9
ENSG00000250120	5	140235595	140391929	598	33	255880	-0.30203	0.61868	PCDHA10
ENSG00000249034	5	140240341	140243224	20	10	255880	-0.29034	0.61422	AC005609.1
ENSG00000249158	5	140248689	140391929	534	33	255880	-0.24912	0.59836	PCDHA11
ENSG00000251664	5	140255058	140391929	511	35	255880	-0.36722	0.64327	PCDHA12
ENSG00000239389	5	140261793	140391929	483	36	255880	-0.31324	0.62295	PCDHA13
ENSG00000248383	5	140306302	140391929	294	41	255880	-0.34659	0.63555	PCDHAC1
ENSG00000243232	5	140345820	140391936	104	35	255880	-0.7443	0.77165	PCDHAC2
ENSG00000171815	5	140430979	140433512	7	4	255880	-0.92449	0.82239	PCDHB1
ENSG00000112852	5	140474227	140476962	10	3	255880	-1.3901	0.91775	PCDHB2
ENSG00000113205	5	140480234	140483406	18	6	255880	0.1934	0.42332	PCDHB3
ENSG00000081818	5	140501581	140505201	15	5	255880	0.43949	0.33015	PCDHB4
ENSG00000113209	5	140514800	140517703	10	6	255880	-0.24986	0.59865	PCDHB5
ENSG00000113211	5	140529683	140532868	24	11	255880	-0.28061	0.61049	PCDHB6
ENSG00000255622	5	140535577	140538639	18	10	255880	-1.1485	0.87463	PCDHB17
ENSG00000113212	5	140552243	140555957	22	7	255880	-0.18428	0.5731	PCDHB7
ENSG00000120322	5	140557371	140560081	13	6	255880	-0.57861	0.71857	PCDHB8
ENSG00000196963	5	140560980	140565793	29	11	255880	0.018322	0.49269	PCDHB16
ENSG00000120324	5	140571942	140575215	22	12	255880	0.95173	0.17062	PCDHB10
ENSG00000197479	5	140579183	140582618	12	6	255880	0.30154	0.3815	PCDHB11
ENSG00000120328	5	140588269	140591696	16	10	255880	1.4978	0.067091	PCDHB12
ENSG00000187372	5	140593509	140596993	20	8	255880	0.87439	0.19095	PCDHB13
ENSG00000120327	5	140602931	140605858	18	10	255880	0.11281	0.45509	PCDHB14
ENSG00000113248	5	140625147	140627799	18	7	255880	-0.058	0.52313	PCDHB15
ENSG00000120329	5	140682196	140683612	6	2	255880	1.1637	0.12228	SLC25A2
ENSG00000178913	5	140698057	140700330	8	4	255880	-1.334	0.9089	TAF7
ENSG00000204956	5	140710252	140892546	586	50	255880	-1.9997	0.97723	PCDHGA1
ENSG00000081853	5	140718539	140892546	568	48	255880	-1.9208	0.97262	PCDHGA2
ENSG00000254245	5	140723601	140892546	549	46	255880	-1.8756	0.96964	PCDHGA3
ENSG00000254221	5	140729828	140892546	534	50	255880	-1.9541	0.97465	PCDHGB1
ENSG00000262576	5	140734768	140892546	515	43	255880	-1.629	0.94834	PCDHGA4
ENSG00000253910	5	140739703	140892546	501	60	255880	-1.9979	0.97714	PCDHGB2
ENSG00000253485	5	140743898	140892546	489	58	255880	-1.9574	0.97485	PCDHGA5
ENSG00000262209	5	140749831	140892546	473	57	255880	-1.9456	0.97415	PCDHGB3
ENSG00000253731	5	140753651	140892546	464	57	255880	-1.9073	0.97176	PCDHGA6
ENSG00000253537	5	140762467	140892546	429	47	255880	-1.7211	0.95738	PCDHGA7
ENSG00000253953	5	140767452	140892546	406	45	255880	-1.6709	0.95263	PCDHGB4
ENSG00000253767	5	140772381	140892546	392	49	255880	-1.8542	0.96814	PCDHGA8
ENSG00000261934	5	140782520	140892546	351	47	255880	-1.8536	0.9681	PCDHGA9
ENSG00000253305	5	140787770	140892546	330	38	255880	-1.6154	0.94689	PCDHGB6
ENSG00000253846	5	140792743	140892546	317	40	255880	-1.6611	0.95165	PCDHGA10
ENSG00000254122	5	140797427	140892546	305	39	255880	-1.6618	0.95173	PCDHGB7
ENSG00000253873	5	140800762	140891835	296	39	255880	-1.6268	0.94811	PCDHGA11
ENSG00000253159	5	140810185	140892546	266	38	255880	-1.7836	0.96275	PCDHGA12
ENSG00000240184	5	140855580	140892542	102	27	255880	-1.0615	0.85578	PCDHGC3
ENSG00000242419	5	140864741	140892546	78	24	255880	-1.561	0.94074	PCDHGC4
ENSG00000240764	5	140868808	140892546	69	21	255880	-1.3698	0.91462	PCDHGC5
ENSG00000131504	5	140894583	140998622	270	46	255880	0.012773	0.4949	DIAPH1
ENSG00000171720	5	141000443	141016437	51	24	255880	0.10276	0.45908	HDAC3
ENSG00000164620	5	141016517	141020644	15	8	255880	-0.44157	0.6706	RELL2
ENSG00000197948	5	141018869	141030986	63	22	255880	-0.9007	0.81613	FCHSD1
ENSG00000120318	5	141032968	141061788	111	32	255880	-0.44589	0.67216	ARAP3
ENSG00000156453	5	141232938	141258811	68	31	255880	0.26203	0.39665	PCDH1
ENSG00000081791	5	141303373	141321612	53	11	255880	-0.18628	0.57389	KIAA0141
ENSG00000113555	5	141323150	141349304	84	26	255880	-0.80342	0.78913	PCDH12
ENSG00000013561	5	141337893	141369856	126	21	255880	-0.28766	0.6132	RNF14
ENSG00000113552	5	141371314	141392606	97	12	255880	-0.23495	0.59288	GNPDA1
ENSG00000131507	5	141488070	141534005	208	23	255880	0.17009	0.43247	NDFIP1
ENSG00000187678	5	141689992	141706020	47	19	255880	0.65885	0.255	SPRY4
ENSG00000113578	5	141971743	142077617	447	80	255880	0.33482	0.36888	FGF1
ENSG00000145819	5	142149949	142608576	1722	142	255880	0.9855	0.16219	ARHGAP26
ENSG00000113580	5	142657496	142815077	381	52	255880	0.17656	0.42993	NR3C1
ENSG00000158497	5	143191726	143200284	36	11	255880	0.25021	0.40121	HMHB1
ENSG00000145817	5	143537723	143550278	60	14	255880	-1.3038	0.90385	YIPF5
ENSG00000183775	5	143550396	143865249	842	50	255880	-0.42544	0.66474	KCTD16
ENSG00000186314	5	144851362	145214932	1273	62	255880	-1.6903	0.95452	PRELID2
ENSG00000204928	5	145239296	145252531	45	17	255880	0.47613	0.31699	GRXCR2
ENSG00000156463	5	145316142	145461354	464	29	255880	1.5697	0.05824	SH3RF2
ENSG00000173261	5	145463949	145483932	62	6	255880	-0.70002	0.75804	PLAC8L1
ENSG00000133706	5	145492601	145562223	298	10	255880	-0.276	0.60873	LARS
ENSG00000091009	5	145583113	145718814	336	28	255880	-1.5258	0.93647	RBM27
ENSG00000091010	5	145718587	145720083	1	1	255880	-0.4538	0.67501	POU4F3
ENSG00000113649	5	145826874	145891524	218	23	255880	1.5281	0.063245	TCERG1
ENSG00000173250	5	145892666	145895753	7	4	255880	0.54996	0.29117	GPR151
ENSG00000156475	5	145967936	146464347	1677	113	255880	-0.55905	0.71194	PPP2R2B
ENSG00000169302	5	146614526	146767415	780	58	255880	-0.28924	0.6138	STK32A
ENSG00000113657	5	146770374	146889619	296	65	255880	0.58793	0.27829	DPYSL3
ENSG00000176049	5	146967990	147162338	743	52	255880	1.5235	0.063822	JAKMIP2
ENSG00000164266	5	147204131	147211349	24	12	255880	0.46612	0.32056	SPINK1
ENSG00000164265	5	147250245	147261754	104	18	255880	1.0179	0.15436	SCGB3A2
ENSG00000178776	5	147260289	147286101	137	27	255880	1.2296	0.10942	C5orf46
ENSG00000133710	5	147405246	147516852	606	22	255880	-1.4342	0.92424	SPINK5
ENSG00000196800	5	147549296	147554961	11	5	255880	-1.8022	0.96424	SPINK14
ENSG00000178172	5	147582357	147594700	39	8	255880	-1.5764	0.94253	SPINK6
ENSG00000214510	5	147647743	147665817	79	13	255880	-0.17944	0.5712	SPINK13
ENSG00000145879	5	147691982	147695485	19	6	255880	-0.75426	0.77465	SPINK7
ENSG00000268126	5	147698550	147701891	19	7	255880	-0.61113	0.72944	AC091948.1
ENSG00000204909	5	147700766	147719412	91	16	255880	-0.48285	0.6854	SPINK9
ENSG00000145868	5	147763498	147822399	173	33	255880	0.14231	0.44342	FBXO38
ENSG00000164270	5	147830595	148056798	847	63	255880	0.72564	0.23403	HTR4
ENSG00000169252	5	148206156	148208196	12	5	255880	-1.2364	0.89184	ADRB2
ENSG00000169247	5	148303202	148442726	555	59	255880	-0.64525	0.74062	SH3TC2
ENSG00000173210	5	148521046	148640105	470	45	255880	-1.2012	0.88516	ABLIM3
ENSG00000157510	5	148651434	148721365	234	59	255880	-0.39779	0.65461	AFAP1L1
ENSG00000164284	5	148724993	148734146	27	12	255880	0.079947	0.46814	GRPEL2
ENSG00000145882	5	148737570	148749216	28	13	255880	-0.24482	0.5967	PCYOX1L
ENSG00000127743	5	148750887	148783765	141	31	255880	0.57016	0.28428	IL17B
ENSG00000113712	5	148871760	148931007	146	36	255880	1.3592	0.08704	CSNK1A1
ENSG00000183111	5	148931510	149014531	343	33	255880	2.3114	0.010406	ARHGEF37
ENSG00000155846	5	149109861	149234585	521	57	255880	0.57559	0.28245	PPARGC1B
ENSG00000132915	5	149237519	149324356	318	52	255880	-0.024853	0.50991	PDE6A
ENSG00000155850	5	149340300	149373018	65	16	255880	-1.5646	0.94116	SLC26A2
ENSG00000164296	5	149372681	149380730	18	8	255880	-0.93843	0.82599	TIGD6
ENSG00000113716	5	149379884	149432386	200	27	255880	-1.4253	0.92296	HMGXB3
ENSG00000182578	5	149432854	149492935	238	56	255880	-0.51176	0.69559	CSF1R
ENSG00000113721	5	149493400	149535435	184	40	255880	-0.89465	0.81451	PDGFRB
ENSG00000113722	5	149546358	149564120	43	13	255880	-0.65769	0.74463	CDX1
ENSG00000011083	5	149569520	149602351	169	31	255880	-0.074456	0.52968	SLC6A7
ENSG00000070808	5	149599054	149669854	230	54	255880	0.32413	0.37292	CAMK2A
ENSG00000183876	5	149675906	149718870	148	34	255880	-0.3203	0.62563	ARSI
ENSG00000070814	5	149737202	149779871	138	37	255880	-2.4101	0.99203	TCOF1
ENSG00000019582	5	149781200	149792492	37	18	255880	-1.2341	0.89141	CD74
ENSG00000164587	5	149822753	149829319	39	6	255880	-0.35792	0.6398	RPS14
ENSG00000070614	5	149865381	149937773	258	33	255880	-0.80143	0.78856	NDST1
ENSG00000171992	5	149980642	150038782	205	39	255880	-0.33058	0.62952	SYNPO
ENSG00000164591	5	150040436	150058927	110	10	255880	-0.50877	0.69454	MYOZ3
ENSG00000086589	5	150070356	150080669	27	14	255880	0.091508	0.46354	RBM22
ENSG00000132912	5	150088002	150138671	132	16	255880	-0.063017	0.52512	DCTN4
ENSG00000256235	5	150157508	150176296	86	13	255880	0.31615	0.37594	SMIM3
ENSG00000269636	5	150157867	150176297	85	13	255880	0.33234	0.36982	AC010441.1
ENSG00000237693	5	150226085	150280298	257	11	255880	1.3326	0.091326	IRGM
ENSG00000145908	5	150273954	150284545	38	6	255880	-0.031291	0.51248	ZNF300
ENSG00000211445	5	150400124	150408554	51	13	255880	-0.068711	0.52739	GPX3
ENSG00000145901	5	150409506	150473138	307	45	255880	-0.49597	0.69004	TNIP1
ENSG00000197043	5	150480273	150537443	271	49	255880	-0.49004	0.68795	ANXA6
ENSG00000198624	5	150560613	150603706	204	44	255880	-0.9447	0.82759	CCDC69
ENSG00000196743	5	150591711	150650001	227	40	255880	-1.4236	0.92272	GM2A
ENSG00000186334	5	150656323	150683327	145	20	255880	-0.86692	0.80701	SLC36A3
ENSG00000186335	5	150694539	150727151	148	23	255880	-2.0286	0.97875	SLC36A2
ENSG00000123643	5	150816607	150871942	247	41	255880	-0.66341	0.74647	SLC36A1
ENSG00000086570	5	150883654	150948505	300	51	255880	-0.25043	0.59887	FAT2
ENSG00000113140	5	151040657	151066726	109	30	255880	0.30454	0.38036	SPARC
ENSG00000177556	5	151121877	151152093	81	18	255880	0.05573	0.47778	ATOX1
ENSG00000145907	5	151150606	151192346	132	26	255880	0.60056	0.27407	G3BP1
ENSG00000145888	5	151202074	151304403	285	25	255880	0.47437	0.31762	GLRA1
ENSG00000132911	5	151771093	151812929	190	14	255880	-1.6502	0.95055	NMUR2
ENSG00000155511	5	152869175	153193429	1521	98	255880	0.089124	0.46449	GRIA1
ENSG00000055147	5	153369688	153418496	204	22	255880	0.077328	0.46918	FAM114A2
ENSG00000037749	5	153418466	153600038	673	53	255880	-0.28171	0.61092	MFAP3
ENSG00000164574	5	153570290	153800544	999	81	255880	-2.1484	0.98416	GALNT10
ENSG00000164576	5	153825517	153840614	41	23	255880	-0.94487	0.82764	SAP30L
ENSG00000113196	5	153854532	153857824	13	8	255880	-1.4265	0.92314	HAND1
ENSG00000155506	5	154092462	154197167	265	36	255880	-1.442	0.92535	LARP1
ENSG00000170271	5	154198051	154238812	97	29	255880	-1.7345	0.95859	FAXDC2
ENSG00000155508	5	154237113	154256353	44	15	255880	-1.6719	0.95273	CNOT8
ENSG00000082516	5	154266976	154317769	169	27	255880	-0.56572	0.71421	GEMIN5
ENSG00000082515	5	154320630	154348971	89	20	255880	-0.61261	0.72993	MRPL22
ENSG00000226650	5	154393260	154397685	10	6	255880	-1.198	0.88454	KIF4B
ENSG00000170624	5	155297354	156194799	3536	152	255880	-0.49341	0.68914	SGCD
ENSG00000145850	5	156346293	156390266	142	25	255880	0.90762	0.18204	TIMD4
ENSG00000113249	5	156456424	156486130	149	25	255880	0.85415	0.19651	HAVCR1
ENSG00000135077	5	156512843	156569880	248	29	255880	0.79585	0.21306	HAVCR2
ENSG00000155868	5	156564423	156586030	93	15	255880	0.21523	0.41479	MED7
ENSG00000113263	5	156569944	156682201	534	54	255880	-0.36689	0.64315	ITK
ENSG00000170613	5	156588857	156593275	19	8	255880	0.5483	0.29174	FAM71B
ENSG00000055163	5	156693089	156822606	507	33	255880	0.0049472	0.49803	CYFIP2
ENSG00000172568	5	156768608	156772729	21	7	255880	-0.024818	0.5099	FNDC9
ENSG00000135074	5	156822542	157002783	814	47	255880	0.84409	0.19931	ADAM19
ENSG00000172548	5	156887027	156901725	61	13	255880	1.3441	0.089464	NIPAL4
ENSG00000039600	5	157052687	157098488	166	31	255880	-0.42213	0.66353	SOX30
ENSG00000187658	5	157098561	157107151	46	10	255880	-0.38239	0.64891	C5orf52
ENSG00000113272	5	157158205	157168456	54	15	255880	1.0329	0.15082	THG1L
ENSG00000268432	5	157160003	157161727	9	4	255880	-0.024171	0.50964	AC026407.1
ENSG00000155858	5	157170703	157187717	50	14	255880	-0.026793	0.51069	LSM11
ENSG00000113282	5	157212751	157286183	245	26	255880	-0.54119	0.70581	CLINT1
ENSG00000164330	5	158122928	158526769	1131	98	255880	-0.95194	0.82944	EBF1
ENSG00000145860	5	158584417	158637061	161	40	255880	-0.5291	0.70163	RNF145
ENSG00000164332	5	158690089	158713044	64	20	255880	-0.3733	0.64554	UBLCP1
ENSG00000113302	5	158741791	158757895	44	10	255880	-2.3165	0.98973	IL12B
ENSG00000170214	5	159343790	159399551	190	30	255880	0.03215	0.48718	ADRA1B
ENSG00000113312	5	159436120	159492550	212	30	255880	-0.31169	0.62236	TTC1
ENSG00000170234	5	159488808	159546430	160	35	255880	-0.61474	0.73064	PWWP2A
ENSG00000170231	5	159614374	159665742	316	35	255880	0.93397	0.17516	FABP6
ENSG00000135083	5	159678659	159772403	351	49	255880	1.5145	0.064949	CCNJL
ENSG00000145861	5	159774758	159797648	84	16	255880	0.21058	0.41661	C1QTNF2
ENSG00000221886	5	159820155	159827104	23	12	255880	0.51669	0.30269	C5orf54
ENSG00000164609	5	159828648	159848718	66	14	255880	-0.90292	0.81671	SLU7
ENSG00000164611	5	159848829	159855748	23	8	255880	-1.5414	0.93839	PTTG1
ENSG00000118322	5	159990127	160279221	1188	98	255880	-1.762	0.96096	ATP10B
ENSG00000145864	5	160715436	160976050	901	65	255880	2.9584	0.0015464	GABRB2
ENSG00000145863	5	160974069	161129599	486	47	255880	0.7311	0.23236	GABRA6
ENSG00000022355	5	161274197	161326975	208	35	255880	-0.20289	0.58039	GABRA1
ENSG00000113327	5	161494546	161582542	225	50	255880	-1.4343	0.92426	GABRG2
ENSG00000113328	5	162864575	162873157	13	6	255880	0.19465	0.42283	CCNG1
ENSG00000268800	5	162866447	162873821	15	7	255880	0.12456	0.45044	AC112205.1
ENSG00000170584	5	162873532	162887146	32	12	255880	-0.85147	0.80275	NUDCD2
ENSG00000072571	5	162887209	162918947	105	21	255880	-1.828	0.96623	HMMR
ENSG00000038274	5	162930120	162946342	43	11	255880	0.19387	0.42314	MAT2B
ENSG00000145934	5	166711804	167691162	3358	320	255880	0.81868	0.20648	TENM2
ENSG00000113645	5	167718656	167899308	843	115	255880	-0.87986	0.81053	WWC1
ENSG00000113643	5	167913450	167946304	175	17	255880	0.16615	0.43402	RARS
ENSG00000188573	5	167956121	167957639	7	3	255880	-1.5723	0.94206	FBLL1
ENSG00000120137	5	167975500	168006605	77	24	255880	0.89207	0.18618	PANK3
ENSG00000184347	5	168088745	168728133	3082	260	255880	-0.58803	0.72174	SLIT3
ENSG00000040275	5	169010638	169031782	82	12	255880	0.61424	0.26953	SPDL1
ENSG00000134516	5	169064251	169510386	1992	171	255880	0.42353	0.33595	DOCK2
ENSG00000204767	5	169291268	169407744	473	91	255880	0.86902	0.19242	FAM196B
ENSG00000168269	5	169532901	169536727	27	12	255880	0.26324	0.39618	FOXI1
ENSG00000234511	5	169659451	169679579	44	16	255880	-0.036799	0.51468	C5orf58
ENSG00000043462	5	169673241	169725231	182	65	255880	-0.73307	0.76824	LCP2
ENSG00000182132	5	169780491	170163636	1794	202	255880	0.027794	0.48891	KCNIP1
ENSG00000145936	5	169801675	169816681	95	19	255880	2.4729	0.0067003	KCNMB1
ENSG00000094755	5	170190354	170241051	273	42	255880	0.21943	0.41316	GABRP
ENSG00000204764	5	170288874	170727019	1228	42	255880	1.0213	0.15356	RANBP17
ENSG00000164438	5	170736288	170739138	3	2	255880	-0.17485	0.5694	TLX3
ENSG00000181163	5	170814120	170838141	76	11	255880	0.061633	0.47543	NPM1
ENSG00000156427	5	170846660	170884627	124	34	255880	0.015739	0.49372	FGF18
ENSG00000253110	5	171200656	171201743	6	2	255880	-0.65809	0.74476	CTB-78H18.1
ENSG00000185662	5	171212876	171221602	43	16	255880	0.83734	0.2012	SMIM23
ENSG00000072803	5	171288553	171433877	330	42	255880	1.834	0.033324	FBXW11
ENSG00000072786	5	171469077	171615390	682	70	255880	0.52306	0.30047	STK10
ENSG00000214360	5	171621176	171630456	40	12	255880	0.52345	0.30033	EFCAB9
ENSG00000168246	5	171636644	171711075	280	17	255880	-0.36097	0.64094	UBTD2
ENSG00000174705	5	171752185	171881527	646	48	255880	0.65181	0.25726	SH3PXD2B
ENSG00000268553	5	172036245	172036436	2	1	255880	0.79271	0.21397	AC027309.1
ENSG00000214357	5	172068269	172118543	180	34	255880	-0.5405	0.70557	NEURL1B
ENSG00000120129	5	172195093	172198198	9	3	255880	0.22605	0.41058	DUSP1
ENSG00000113719	5	172261278	172379688	528	89	255880	-1.035	0.84967	ERGIC1
ENSG00000037241	5	172385732	172396774	61	18	255880	1.1761	0.11978	RPL26L1
ENSG00000113732	5	172410760	172462448	154	43	255880	0.70024	0.24189	ATP6V0E1
ENSG00000164463	5	172483355	172566291	249	33	255880	1.2512	0.10543	CREBRF
ENSG00000113734	5	172571445	172591390	75	21	255880	0.96682	0.16682	BNIP1
ENSG00000183072	5	172659112	172662360	7	4	255880	-0.83838	0.79909	NKX2-5
ENSG00000113739	5	172741716	172756506	40	16	255880	1.3988	0.080937	STC2
ENSG00000145919	5	173034517	173043663	39	10	255880	0.81492	0.20756	BOD1
ENSG00000113742	5	173315283	173388979	234	32	255880	0.13569	0.44603	CPEB4
ENSG00000185056	5	173400782	173433143	171	28	255880	-0.73109	0.76764	C5orf47
ENSG00000170091	5	173472607	173670504	908	125	255880	0.2573	0.39847	NSG2
ENSG00000120149	5	174151536	174157896	23	7	255880	-1.1055	0.86552	MSX2
ENSG00000184845	5	174867042	174871211	12	5	255880	1.7286	0.041938	DRD1
ENSG00000164466	5	174904065	174956745	261	25	255880	-0.99969	0.84127	SFXN1
ENSG00000113749	5	175085033	175113245	87	30	255880	-0.27934	0.61001	HRH2
ENSG00000145920	5	175223313	175311023	326	49	255880	-1.3275	0.90784	CPLX2
ENSG00000051596	5	175344876	175461683	39	18	255880	0.16907	0.43287	THOC3
ENSG00000248469	5	175476681	175489024	4	2	255880	-0.76828	0.77884	RP11-826N14.2
ENSG00000182230	5	175487692	175559261	61	19	255880	-1.5013	0.93336	FAM153B
ENSG00000170085	5	175665365	175772994	292	25	255880	-1.2709	0.89813	SIMC1
ENSG00000122203	5	175773064	175788971	43	14	255880	-1.768	0.96147	KIAA1191
ENSG00000175414	5	175792471	175828866	119	32	255880	-1.1772	0.88044	ARL10
ENSG00000048162	5	175810949	175815976	16	5	255880	-0.66567	0.74719	NOP16
ENSG00000146066	5	175815748	175816772	7	3	255880	-0.13372	0.55319	HIGD2A
ENSG00000175416	5	175819456	175843570	83	30	255880	-2.3135	0.98965	CLTB
ENSG00000113194	5	175874629	175937075	154	28	255880	0.23928	0.40544	FAF2
ENSG00000146083	5	175953698	175965026	29	15	255880	-1.0787	0.85963	RNF44
ENSG00000074276	5	175969512	176022975	254	26	255880	-0.20509	0.58125	CDHR2
ENSG00000169258	5	176022803	176037134	37	20	255880	-0.4192	0.66247	GPRIN1
ENSG00000074317	5	176047085	176057530	26	10	255880	0.90848	0.18181	SNCB
ENSG00000175766	5	176057683	176073642	41	15	255880	-1.7323	0.95839	EIF4E1B
ENSG00000048140	5	176074388	176086058	49	10	255880	-0.47548	0.68278	TSPAN17
ENSG00000113763	5	176237478	176307897	233	57	255880	0.94005	0.1736	UNC5A
ENSG00000160883	5	176307870	176326333	84	31	255880	0.061178	0.47561	HK3
ENSG00000087206	5	176332006	176449634	457	24	255880	0.046917	0.48129	UIMC1
ENSG00000113761	5	176449697	176508190	233	23	255880	-0.62187	0.73299	ZNF346
ENSG00000160867	5	176513887	176525145	43	13	255880	-0.77283	0.78019	FGFR4
ENSG00000165671	5	176560026	176727216	483	36	255880	-1.5563	0.94018	NSD1
ENSG00000169228	5	176728199	176730745	7	4	255880	-0.24579	0.59708	RAB24
ENSG00000213347	5	176728462	176739758	38	18	255880	-1.1681	0.87861	MXD3
ENSG00000169230	5	176730775	176733960	14	8	255880	-1.7521	0.96012	PRELID1
ENSG00000169223	5	176758563	176778853	45	13	255880	0.014258	0.49431	LMAN2
ENSG00000169220	5	176784838	176799602	27	9	255880	0.056148	0.47761	RGS14
ENSG00000131183	5	176806236	176825849	53	16	255880	-0.16601	0.56593	SLC34A1
ENSG00000131187	5	176829141	176836577	28	15	255880	-0.32179	0.6262	F12
ENSG00000198055	5	176830205	176869902	121	44	255880	-0.056426	0.5225	GRK6
ENSG00000131188	5	176873446	176883283	20	7	255880	-1.0841	0.86083	PRR7
ENSG00000113758	5	176883609	176901402	51	14	255880	-0.9511	0.82922	DBN1
ENSG00000196923	5	176910395	176924607	42	21	255880	0.35866	0.35993	PDLIM7
ENSG00000146094	5	176928908	176938275	32	14	255880	-1.8734	0.96949	DOK3
ENSG00000183258	5	176938578	176944470	9	5	255880	-1.4402	0.9251	DDX41
ENSG00000146067	5	176946789	176981542	80	18	255880	-1.6829	0.9538	FAM193B
ENSG00000184840	5	177019159	177023125	13	6	255880	-1.6746	0.95299	TMED9
ENSG00000027847	5	177027101	177037348	52	16	255880	-0.24342	0.59616	B4GALT7
ENSG00000170074	5	177134982	177210399	48	13	255880	-0.11732	0.54669	FAM153A
ENSG00000249109	5	177209198	177221397	6	3	255880	-1.0789	0.85969	RP11-1026M7.2
ENSG00000175325	5	177419236	177423243	14	5	255880	-2.869	0.99794	PROP1
ENSG00000204677	5	177433406	177482560	46	16	255880	-0.59688	0.72471	FAM153C
ENSG00000145911	5	177540444	177553088	42	17	255880	0.74788	0.22727	N4BP3
ENSG00000145916	5	177557997	177577566	91	21	255880	0.29986	0.38214	RMND5B
ENSG00000145912	5	177576461	177580968	18	9	255880	0.49437	0.31052	NHP2
ENSG00000197451	5	177631508	177638164	22	12	255880	-1.1254	0.86979	HNRNPAB
ENSG00000175309	5	177635498	177659792	118	25	255880	-2.141	0.98386	PHYKPL
ENSG00000050767	5	177664619	178017556	1789	175	255880	0.13898	0.44473	COL23A1
ENSG00000113240	5	178029665	178057616	77	21	255880	-0.3287	0.62881	CLK4
ENSG00000169131	5	178138593	178157703	83	10	255880	-0.26646	0.60506	ZNF354A
ENSG00000178338	5	178286954	178315123	227	13	255880	0.1933	0.42336	ZNF354B
ENSG00000198939	5	178322895	178360213	177	22	255880	-0.27046	0.6066	ZFP2
ENSG00000178187	5	178368192	178393434	113	24	255880	0.74234	0.22894	ZNF454
ENSG00000113262	5	178405328	178423207	139	26	255880	0.32645	0.37204	GRM6
ENSG00000234284	5	178450753	178462065	67	10	255880	0.1402	0.44425	ZNF879
ENSG00000177932	5	178487416	178510538	77	21	255880	-0.11695	0.54655	ZNF354C
ENSG00000087116	5	178537852	178772431	1216	203	255880	-0.24172	0.5955	ADAMTS2
ENSG00000176783	5	178977559	179037027	216	33	255880	0.76531	0.22204	RUFY1
ENSG00000169045	5	179041179	179061785	91	24	255880	0.57526	0.28256	HNRNPH1
ENSG00000204661	5	179068545	179072047	8	5	255880	-0.58958	0.72226	C5orf60
ENSG00000228259	5	179078298	179079445	5	3	255880	-0.47931	0.68414	AC136604.1
ENSG00000204659	5	179105584	179107975	6	3	255880	1.7474	0.04028	CBY3
ENSG00000127022	5	179105629	179157926	174	29	255880	1.3882	0.082537	CANX
ENSG00000161021	5	179159851	179223512	246	39	255880	-0.26336	0.60386	MAML1
ENSG00000213316	5	179220981	179223648	12	6	255880	0.12115	0.45179	LTC4S
ENSG00000161013	5	179224597	179233952	30	10	255880	-0.0067319	0.50269	MGAT4B
ENSG00000161011	5	179233388	179265078	141	39	255880	0.77218	0.22	SQSTM1
ENSG00000161010	5	179261436	179289173	108	25	255880	1.8479	0.03231	C5orf45
ENSG00000245317	5	179286013	179288283	8	3	255880	0.3708	0.35539	CTC-241N9.1
ENSG00000197226	5	179289066	179334859	142	31	255880	0.64168	0.26054	TBC1D9B
ENSG00000113269	5	179338651	179499118	579	63	255880	0.95555	0.16965	RNF130
ENSG00000146090	5	179527795	179636153	611	98	255880	-0.42927	0.66614	RASGEF1C
ENSG00000050748	5	179660143	179719099	269	45	255880	-0.0023412	0.50093	MAPK9
ENSG00000131459	5	179727690	179780387	358	46	255880	-1.1402	0.87289	GFPT2
ENSG00000113300	5	179921412	180005405	393	26	255880	-0.65949	0.74521	CNOT6
ENSG00000161055	5	180017103	180018540	5	3	255880	-0.42617	0.66501	SCGB3A1
ENSG00000037280	5	180028506	180076624	301	50	255880	1.2099	0.11315	FLT4
ENSG00000174339	5	180166042	180167099	4	2	255880	-1.5952	0.94467	OR2Y1
ENSG00000131446	5	180217541	180242652	174	15	255880	0.28229	0.38886	MGAT1
ENSG00000196670	5	180274611	180288286	63	13	255880	0.83322	0.20236	ZFP62
ENSG00000113303	5	180326077	180377906	188	17	255880	-0.11966	0.54762	BTNL8
ENSG00000168903	5	180415845	180433727	24	5	255880	1.3416	0.08987	BTNL3
ENSG00000165810	5	180467225	180488523	84	15	255880	-0.22958	0.59079	BTNL9
ENSG00000185372	5	180551357	180552304	2	1	255880	-0.45979	0.67717	OR2V1
ENSG00000182613	5	180581943	180582890	2	1	255880	1.1548	0.12409	OR2V2
ENSG00000146054	5	180620924	180632293	77	15	255880	0.35636	0.36079	TRIM7
ENSG00000146063	5	180649499	180662809	53	18	255880	2.2049	0.013729	TRIM41
ENSG00000204628	5	180663909	180675096	63	12	255880	0.28013	0.38969	GNB2L1
ENSG00000183718	5	180681417	180688119	26	11	255880	0.31575	0.3761	TRIM52
ENSG00000268397	5	180682720	180684578	3	2	255880	0.26598	0.39513	AC008443.1
ENSG00000112679	6	291630	351355	103	38	255880	0.94123	0.17329	DUSP22
ENSG00000137265	6	391739	411447	89	25	255880	0.30486	0.38024	IRF4
ENSG00000112685	6	485133	693117	887	73	255880	0.76649	0.22169	EXOC2
ENSG00000188996	6	655939	656963	4	2	255880	1.0289	0.15176	HUS1B
ENSG00000176515	6	1080164	1105181	131	31	255880	-0.5704	0.7158	AL033381.1
ENSG00000164379	6	1312675	1314992	10	4	255880	-0.45835	0.67665	FOXQ1
ENSG00000137273	6	1390069	1395832	21	9	255880	0.94474	0.1724	FOXF2
ENSG00000054598	6	1610681	1614127	6	3	255880	-1.0076	0.84317	FOXC1
ENSG00000112699	6	1624041	2245926	2508	169	255880	-0.43049	0.66658	GMDS
ENSG00000164385	6	2622147	2634837	71	21	255880	0.85762	0.19555	C6orf195
ENSG00000145949	6	2663863	2751200	535	56	255880	0.13689	0.44556	MYLK4
ENSG00000124535	6	2765648	2787186	98	25	255880	-1.0533	0.85389	WRNIP1
ENSG00000021355	6	2832566	2842240	33	8	255880	-1.8023	0.96425	SERPINB1
ENSG00000170542	6	2887500	2903514	67	27	255880	-0.22325	0.58833	SERPINB9
ENSG00000124570	6	2948393	2972090	112	21	255880	-0.31865	0.625	SERPINB6
ENSG00000124588	6	2988221	3019996	228	28	255880	-0.19342	0.57668	NQO2
ENSG00000137275	6	3064225	3115421	199	38	255880	-1.4831	0.93097	RIPK1
ENSG00000137274	6	3118608	3153812	147	21	255880	-0.75527	0.77496	BPHL
ENSG00000137267	6	3153903	3157760	6	3	255880	-1.1472	0.87434	TUBB2A
ENSG00000137285	6	3224495	3231964	11	7	255880	-0.68343	0.75283	TUBB2B
ENSG00000180822	6	3231637	3303607	476	28	255880	-0.091242	0.53635	PSMG4
ENSG00000137266	6	3269196	3457256	967	105	255880	0.007898	0.49685	SLC22A23
ENSG00000168994	6	3722848	3752260	124	34	255880	-0.18633	0.57391	PXDC1
ENSG00000145945	6	3849620	3851551	7	5	255880	-0.8535	0.80331	FAM50B
ENSG00000145965	6	3982909	3984372	4	2	255880	0.29824	0.38276	C6ORF50
ENSG00000112739	6	4021501	4065217	147	21	255880	-1.433	0.92407	PRPF4B
ENSG00000145975	6	4049668	4087578	146	23	255880	0.18274	0.4275	FAM217A
ENSG00000185689	6	4079440	4131185	223	33	255880	0.75985	0.22367	C6orf201
ENSG00000198721	6	4115923	4135831	77	14	255880	-0.10438	0.54156	ECI2
ENSG00000153046	6	4706393	4955785	955	109	255880	0.12674	0.44957	CDYL
ENSG00000124787	6	4994966	5004297	55	11	255880	-0.17111	0.56793	RPP40
ENSG00000219607	6	5085720	5087455	8	3	255880	0.21809	0.41368	PPP1R3G
ENSG00000214113	6	5102827	5261172	737	63	255880	-0.34172	0.63372	LYRM4
ENSG00000145982	6	5261277	5771813	2266	217	255880	-0.45632	0.67592	FARS2
ENSG00000124785	6	5998232	6007200	42	12	255880	0.29378	0.38446	NRN1
ENSG00000124491	6	6144318	6321246	889	149	255880	-0.011649	0.50465	F13A1
ENSG00000112799	6	6588341	6655216	433	75	255880	1.396	0.081363	LY86
ENSG00000124782	6	7107830	7252213	416	63	255880	-0.00025001	0.5001	RREB1
ENSG00000124783	6	7268539	7347679	532	35	255880	0.12369	0.45078	SSR1
ENSG00000164304	6	7326889	7389976	260	33	255880	-1.1073	0.86592	CAGE1
ENSG00000124784	6	7389729	7418270	103	22	255880	0.28776	0.38676	RIOK1
ENSG00000096696	6	7541808	7586950	168	36	255880	-0.44429	0.67158	DSP
ENSG00000168566	6	7590432	7612200	82	18	255880	-1.0028	0.84202	SNRNP48
ENSG00000153162	6	7727030	7881655	688	82	255880	-0.97757	0.83586	BMP6
ENSG00000239264	6	7881483	8026646	693	84	255880	-0.64429	0.74031	TXNDC5
ENSG00000259040	6	7881755	8064597	875	73	255880	-0.50077	0.69173	BLOC1S5-TXNDC5
ENSG00000188428	6	8013800	8064647	238	25	255880	0.10066	0.45991	BLOC1S5
ENSG00000265818	6	8015959	8102763	371	36	255880	-0.28998	0.61408	EEF1E1-BLOC1S5
ENSG00000124802	6	8073593	8102811	106	21	255880	-0.50921	0.6947	EEF1E1
ENSG00000124786	6	8413301	8435794	93	12	255880	-0.49687	0.69036	SLC35B3
ENSG00000181355	6	9596343	10211841	2570	162	255880	1.2636	0.10318	OFCC1
ENSG00000137203	6	10393419	10419892	66	21	255880	0.17145	0.43193	TFAP2A
ENSG00000111846	6	10492456	10629601	627	81	255880	1.5153	0.064851	GCNT2
ENSG00000205318	6	10633993	10647501	28	13	255880	-1.017	0.84542	GCNT6
ENSG00000137434	6	10671651	10695030	66	16	255880	-0.010291	0.50411	C6orf52
ENSG00000111845	6	10694928	10710015	53	7	255880	0.10457	0.45836	PAK1IP1
ENSG00000111843	6	10723148	10731362	38	9	255880	0.16845	0.43312	TMEM14C
ENSG00000137210	6	10747992	10852986	302	48	255880	2.1296	0.016602	TMEM14B
ENSG00000272162	6	10748027	10930656	672	77	255880	1.1235	0.13062	RP11-637O19.3
ENSG00000153157	6	10748027	10979553	971	88	255880	0.88232	0.1888	SYCP2L
ENSG00000111837	6	10762956	10838764	202	35	255880	2.1521	0.015693	MAK
ENSG00000124827	6	10873456	10882174	28	12	255880	-0.14812	0.55887	GCM2
ENSG00000197977	6	10980992	11044547	254	29	255880	1.2257	0.11015	ELOVL2
ENSG00000224531	6	11094266	11138964	202	25	255880	1.1833	0.11834	SMIM13
ENSG00000244476	6	11102722	11111965	54	14	255880	1.3983	0.081012	ERVFRD-1
ENSG00000111859	6	11183531	11382581	887	132	255880	-0.00084783	0.50034	NEDD9
ENSG00000205269	6	11537938	11583757	190	28	255880	2.0106	0.022183	TMEM170B
ENSG00000111863	6	11712287	11807279	444	67	255880	0.038701	0.48456	ADTRP
ENSG00000095951	6	12008995	12165232	593	65	255880	-0.77303	0.78025	HIVEP1
ENSG00000078401	6	12290596	12297427	28	10	255880	0.31885	0.37492	EDN1
ENSG00000112137	6	12717893	13288645	2011	115	255880	-0.79456	0.78657	PHACTR1
ENSG00000145979	6	13266774	13328815	334	21	255880	-0.96863	0.83364	TBC1D7
ENSG00000145990	6	13358062	13487894	484	60	255880	0.4912	0.31164	GFOD1
ENSG00000187461	6	13469513	13486415	44	17	255880	2.2248	0.013047	AL583828.1
ENSG00000124523	6	13574816	13614790	89	23	255880	0.87703	0.19024	SIRT5
ENSG00000225921	6	13615559	13632971	44	20	255880	1.1248	0.13034	NOL7
ENSG00000268059	6	13615728	13621126	10	6	255880	1.7687	0.038469	AL441883.1
ENSG00000010017	6	13621730	13711796	208	53	255880	1.4813	0.069267	RANBP9
ENSG00000050393	6	13786789	13814800	92	34	255880	-0.49722	0.69048	MCUR1
ENSG00000180537	6	13924677	13980533	173	30	255880	0.75113	0.22629	RNF182
ENSG00000112149	6	14117872	14137149	69	18	255880	-0.68247	0.75253	CD83
ENSG00000008083	6	15246527	15522252	1128	81	255880	-0.60832	0.72851	JARID2
ENSG00000047579	6	15523032	15663289	464	46	255880	-1.8036	0.96435	DTNBP1
ENSG00000007944	6	16129356	16148479	62	21	255880	-0.29822	0.61723	MYLIP
ENSG00000137198	6	16238811	16295780	241	48	255880	1.7443	0.04055	GMPR
ENSG00000124788	6	16299343	16761722	1933	234	255880	0.53812	0.29525	ATXN1
ENSG00000230873	6	17102489	17131603	106	17	255880	0.44264	0.32901	STMND1
ENSG00000112183	6	17281577	17294106	35	16	255880	0.86931	0.19234	RBM24
ENSG00000112186	6	17393447	17558023	605	65	255880	0.38079	0.35168	CAP2
ENSG00000137414	6	17600586	17611950	27	10	255880	1.5913	0.055766	FAM8A1
ENSG00000124789	6	17615269	17706656	357	47	255880	1.5567	0.059771	NUP153
ENSG00000137177	6	17759414	17987854	877	48	255880	-0.76872	0.77897	KIF13A
ENSG00000187566	6	18120718	18122851	9	4	255880	-0.81297	0.79188	NHLRC1
ENSG00000137364	6	18128542	18155305	107	21	255880	-0.46539	0.67917	TPMT
ENSG00000165097	6	18155560	18224084	345	41	255880	-1.7542	0.9603	KDM1B
ENSG00000124795	6	18224099	18265054	131	29	255880	-0.75619	0.77523	DEK
ENSG00000137393	6	18368779	18469105	585	43	255880	0.178	0.42936	RNF144B
ENSG00000172201	6	19837617	19840915	16	10	255880	-0.46239	0.6781	ID4
ENSG00000172197	6	20100935	20212670	471	88	255880	0.040416	0.48388	MBOAT1
ENSG00000112242	6	20402398	20493941	280	48	255880	-0.0975	0.53884	E2F3
ENSG00000145996	6	20534688	21232635	2687	118	255880	-1.1291	0.87057	CDKAL1
ENSG00000124766	6	21593972	21598847	13	8	255880	1.428	0.076641	SOX4
ENSG00000172179	6	22287480	22297730	32	14	255880	-0.96469	0.83265	PRL
ENSG00000112273	6	22569678	22571892	13	5	255880	-0.59978	0.72567	HDGFL1
ENSG00000152954	6	24126350	24155128	108	42	255880	-0.036883	0.51471	NRSN1
ENSG00000146038	6	24171984	24358280	910	65	255880	-0.32978	0.62922	DCDC2
ENSG00000146049	6	24357131	24358512	5	3	255880	0.40528	0.34263	KAAG1
ENSG00000124532	6	24403153	24425810	131	16	255880	0.42369	0.33589	MRS2
ENSG00000112293	6	24424793	24495433	567	42	255880	0.28584	0.3875	GPLD1
ENSG00000112294	6	24495080	24537435	221	38	255880	-0.90882	0.81828	ALDH5A1
ENSG00000137261	6	24544332	24646383	448	65	255880	-0.6354	0.73742	KIAA0319
ENSG00000111802	6	24650205	24667261	91	19	255880	1.42	0.077798	TDP2
ENSG00000112304	6	24667263	24705293	176	29	255880	-0.14582	0.55797	ACOT13
ENSG00000112308	6	24705089	24721064	56	22	255880	-1.2749	0.89882	C6orf62
ENSG00000112312	6	24775159	24786327	50	12	255880	-0.021153	0.50844	GMNN
ENSG00000260286	6	24797549	24799117	4	2	255880	-2.8273	0.99765	C6orf229
ENSG00000111913	6	24797601	25042238	1205	119	255880	-0.41518	0.66099	FAM65B
ENSG00000079691	6	25279306	25620758	1729	100	255880	-1.4807	0.93066	LRRC16A
ENSG00000079689	6	25652464	25702011	210	41	255880	-0.74655	0.77233	SCGN
ENSG00000164508	6	25726291	25726790	5	2	255880	-0.11654	0.54639	HIST1H2AA
ENSG00000146047	6	25727137	25727573	5	2	255880	-0.41622	0.66137	HIST1H2BA
ENSG00000146039	6	25754927	25781419	133	24	255880	-0.34532	0.63507	SLC17A4
ENSG00000124568	6	25783125	25832287	200	29	255880	-0.042855	0.51709	SLC17A1
ENSG00000124564	6	25833294	25882514	176	28	255880	0.48248	0.31473	SLC17A3
ENSG00000112337	6	25912982	25930946	78	15	255880	0.20777	0.41771	SLC17A2
ENSG00000112343	6	25963030	25987384	75	24	255880	0.30921	0.37858	TRIM38
ENSG00000124610	6	26017260	26018040	6	4	255880	0.39736	0.34555	HIST1H1A
ENSG00000198366	6	26020718	26021186	4	2	255880	-0.98643	0.83804	HIST1H3A
ENSG00000196176	6	26021907	26022278	3	2	255880	0.27161	0.39296	HIST1H4A
ENSG00000124529	6	26027124	26027480	5	3	255880	0.99295	0.16037	HIST1H4B
ENSG00000124693	6	26031817	26032288	2	1	255880	0.79844	0.21231	HIST1H3B
ENSG00000137259	6	26033320	26033796	7	5	255880	-1.9083	0.97183	HIST1H2AB
ENSG00000196532	6	26045639	26046097	3	2	255880	0.29254	0.38494	HIST1H3C
ENSG00000187837	6	26055968	26056699	7	5	255880	-0.34046	0.63324	HIST1H1C
ENSG00000010704	6	26087509	26098571	41	18	255880	-0.34836	0.63622	HFE
ENSG00000197061	6	26104104	26104518	3	2	255880	-1.2132	0.88748	HIST1H4C
ENSG00000187475	6	26107640	26108364	6	3	255880	-0.6241	0.73372	HIST1H1T
ENSG00000180596	6	26115101	26124154	46	13	255880	-0.37871	0.64755	HIST1H2BC
ENSG00000180573	6	26124373	26139344	65	17	255880	-1.0808	0.86011	HIST1H2AC
ENSG00000168298	6	26156559	26157343	4	2	255880	-0.16791	0.56667	HIST1H1E
ENSG00000158373	6	26158349	26171577	26	10	255880	0.73394	0.23149	HIST1H2BD
ENSG00000197697	6	26183958	26184454	4	2	255880	0.96628	0.16695	HIST1H2BE
ENSG00000197409	6	26197068	26199521	12	4	255880	-0.46143	0.67776	HIST1H3D
ENSG00000196866	6	26199079	26199471	2	1	255880	-1.7427	0.95931	HIST1H2AD
ENSG00000197846	6	26199748	26200942	14	7	255880	0.67213	0.25075	HIST1H2BF
ENSG00000198518	6	26204858	26206266	16	7	255880	-0.84568	0.80113	HIST1H4E
ENSG00000187990	6	26216428	26216872	3	2	255880	-1.6095	0.94625	HIST1H2BG
ENSG00000168274	6	26217165	26217711	1	1	255880	-2.067	0.98063	HIST1H2AE
ENSG00000196966	6	26225383	26225844	1	1	255880	0.068037	0.47288	HIST1H3E
ENSG00000124575	6	26234440	26235216	7	3	255880	1.0232	0.1531	HIST1H1D
ENSG00000198327	6	26240561	26240976	3	2	255880	-1.1449	0.87388	HIST1H4F
ENSG00000124578	6	26246886	26247259	2	1	255880	1.0629	0.14391	HIST1H4G
ENSG00000197459	6	26251879	26252303	2	1	255880	0.70777	0.23954	HIST1H2BH
ENSG00000256018	6	26271146	26271612	1	1	255880	-2.2124	0.98653	HIST1H3G
ENSG00000158406	6	26281283	26285762	23	10	255880	1.2101	0.11312	HIST1H4H
ENSG00000186470	6	26365387	26378546	110	11	255880	0.83478	0.20192	BTN3A2
ENSG00000124508	6	26383324	26395102	64	17	255880	0.30392	0.3806	BTN2A2
ENSG00000026950	6	26402465	26415444	63	9	255880	0.71213	0.23819	BTN3A1
ENSG00000111801	6	26440700	26453643	45	14	255880	0.41057	0.3407	BTN3A3
ENSG00000112763	6	26458150	26476849	93	22	255880	-0.77558	0.781	BTN2A1
ENSG00000124557	6	26501449	26510650	28	8	255880	-0.78209	0.78292	BTN1A1
ENSG00000182952	6	26538633	26546482	22	6	255880	-1.5605	0.94068	HMGN4
ENSG00000146109	6	26597180	26600278	16	6	255880	-0.37389	0.64576	ABT1
ENSG00000181315	6	26636518	26659980	91	15	255880	-0.047473	0.51893	ZNF322
ENSG00000124635	6	27093676	27100541	17	8	255880	0.74299	0.22874	HIST1H2BJ
ENSG00000196787	6	27100832	27103070	5	3	255880	1.2067	0.11378	HIST1H2AG
ENSG00000197903	6	27106073	27114619	18	9	255880	0.3311	0.37029	HIST1H2BK
ENSG00000198339	6	27107076	27108418	3	1	255880	0.92358	0.17785	HIST1H4I
ENSG00000184825	6	27114861	27115317	5	3	255880	0.095061	0.46213	HIST1H2AH
ENSG00000112812	6	27215480	27224403	27	11	255880	-0.012009	0.50479	PRSS16
ENSG00000158553	6	27253682	27279949	124	27	255880	-0.34271	0.63409	POM121L2
ENSG00000124613	6	27342394	27371683	189	11	255880	-1.4692	0.92911	ZNF391
ENSG00000096654	6	27418522	27440897	107	11	255880	-0.48546	0.68633	ZNF184
ENSG00000185130	6	27775257	27775709	2	1	255880	0.54185	0.29396	HIST1H2BL
ENSG00000196747	6	27775899	27776429	1	1	255880	-1.4505	0.92654	HIST1H2AI
ENSG00000203813	6	27777842	27778314	1	1	255880	0.74371	0.22853	HIST1H3H
ENSG00000182611	6	27782112	27782607	5	2	255880	1.5949	0.055364	HIST1H2AJ
ENSG00000196374	6	27782822	27783267	1	1	255880	-0.071236	0.52839	HIST1H2BM
ENSG00000197238	6	27791884	27792257	3	1	255880	-0.74292	0.77123	HIST1H4J
ENSG00000184348	6	27805658	27806117	1	1	255880	-0.62603	0.73435	HIST1H2AK
ENSG00000233822	6	27806323	27823487	45	13	255880	1.1867	0.11767	HIST1H2BN
ENSG00000198374	6	27833034	27833606	4	2	255880	0.6132	0.26987	HIST1H2AL
ENSG00000184357	6	27834570	27835359	8	4	255880	1.163	0.12241	HIST1H1B
ENSG00000182572	6	27839623	27840099	2	1	255880	0.79506	0.21329	HIST1H3I
ENSG00000198558	6	27840926	27841289	3	2	255880	0.01791	0.49286	HIST1H4L
ENSG00000197153	6	27858093	27860884	10	4	255880	-0.099264	0.53954	HIST1H3J
ENSG00000168131	6	27878963	27880174	4	2	255880	-0.61791	0.73168	OR2B2
ENSG00000124657	6	27925019	27925960	4	2	255880	0.86617	0.1932	OR2B6
ENSG00000197279	6	28048753	28057341	26	7	255880	-0.11088	0.54414	ZNF165
ENSG00000196812	6	28092338	28097860	16	5	255880	0.43918	0.33027	ZSCAN16
ENSG00000198315	6	28109688	28127250	61	11	255880	0.33159	0.3701	ZKSCAN8
ENSG00000137185	6	28192664	28201260	44	15	255880	-0.33336	0.63057	ZSCAN9
ENSG00000187626	6	28212401	28227011	42	14	255880	-0.10887	0.54335	ZKSCAN4
ENSG00000189134	6	28227098	28228736	5	3	255880	0.1742	0.43085	NKAPL
ENSG00000137338	6	28249314	28270326	92	25	255880	0.0021806	0.49913	PGBD1
ENSG00000235109	6	28292470	28324048	151	27	255880	0.21425	0.41518	ZSCAN31
ENSG00000189298	6	28317691	28336947	85	19	255880	1.235	0.10842	ZKSCAN3
ENSG00000158691	6	28346732	28367511	86	15	255880	1.2351	0.1084	ZSCAN12
ENSG00000187987	6	28399707	28411279	50	13	255880	0.86475	0.19359	ZSCAN23
ENSG00000198704	6	28471073	28495992	115	29	255880	-1.6373	0.94921	GPX6
ENSG00000224586	6	28493702	28502729	35	13	255880	-1.6164	0.947	GPX5
ENSG00000232040	6	28539407	28583989	126	26	255880	-0.50222	0.69224	SCAND3
ENSG00000204713	6	28870779	28891766	86	22	255880	0.97162	0.16562	TRIM27
ENSG00000204709	6	28911654	28912314	4	2	255880	0.51751	0.3024	C6orf100
ENSG00000197935	6	28962562	28973093	38	12	255880	-0.4631	0.67835	ZNF311
ENSG00000204704	6	29011990	29013017	3	1	255880	0.4248	0.33549	OR2W1
ENSG00000204703	6	29053985	29055090	5	3	255880	-0.57062	0.71587	OR2B3
ENSG00000204702	6	29068386	29069658	9	3	255880	0.20735	0.41787	OR2J1
ENSG00000204701	6	29079668	29080603	6	3	255880	-0.23972	0.59473	OR2J3
ENSG00000204700	6	29141311	29142351	10	5	255880	1.1011	0.13542	OR2J2
ENSG00000204695	6	29274403	29275519	6	4	255880	-0.93999	0.82639	OR14J1
ENSG00000243729	6	29323007	29399744	593	35	255880	-0.165	0.56553	OR5V1
ENSG00000112462	6	29341200	29343068	11	5	255880	-0.17921	0.57111	OR12D3
ENSG00000168787	6	29364416	29365448	13	3	255880	-0.54512	0.70717	OR12D2
ENSG00000204694	6	29393281	29424848	239	21	255880	-0.89636	0.81497	OR11A1
ENSG00000206474	6	29407083	29408731	19	6	255880	-0.35633	0.63921	OR10C1
ENSG00000204688	6	29424958	29432105	34	10	255880	-0.5788	0.71864	OR2H1
ENSG00000204687	6	29454474	29455738	5	2	255880	-0.03305	0.51318	MAS1L
ENSG00000213886	6	29523292	29527702	30	6	255880	0.018923	0.49245	UBD
ENSG00000204681	6	29523406	29601753	370	46	255880	-0.62049	0.73253	GABBR1
ENSG00000204657	6	29555683	29556745	9	5	255880	-0.39349	0.65302	OR2H2
ENSG00000204655	6	29624758	29640149	97	18	255880	0.50373	0.30722	MOG
ENSG00000204644	6	29640169	29648887	66	12	255880	0.89465	0.18549	ZFP57
ENSG00000204642	6	29690552	29706305	160	19	255880	1.5711	0.058085	HLA-F
ENSG00000204632	6	29794744	29798902	71	7	255880	1.6484	0.049635	HLA-G
ENSG00000206503	6	29909037	29913661	53	10	255880	1.2258	0.11014	HLA-A
ENSG00000066379	6	30026676	30032686	37	8	255880	0.95042	0.17095	ZNRD1
ENSG00000204619	6	30034486	30038110	24	9	255880	0.45054	0.32616	PPP1R11
ENSG00000204618	6	30038043	30043664	52	10	255880	1.403	0.080306	RNF39
ENSG00000204616	6	30070674	30080883	93	25	255880	2.9312	0.0016884	TRIM31
ENSG00000204614	6	30103885	30116512	140	14	255880	-0.081989	0.53267	TRIM40
ENSG00000204613	6	30119722	30128711	72	10	255880	0.22503	0.41098	TRIM10
ENSG00000204610	6	30130993	30140473	66	9	255880	0.19817	0.42146	TRIM15
ENSG00000234127	6	30152232	30181204	142	25	255880	2.4398	0.0073477	TRIM26
ENSG00000204599	6	30294256	30311506	43	15	255880	1.5271	0.063367	TRIM39
ENSG00000248167	6	30297359	30314631	55	16	255880	1.3074	0.095538	TRIM39-RPP21
ENSG00000241370	6	30312908	30314661	13	5	255880	-0.14749	0.55863	RPP21
ENSG00000204592	6	30457244	30461982	12	7	255880	0.39812	0.34527	HLA-E
ENSG00000204590	6	30509154	30524951	41	17	255880	0.35477	0.36138	GNL1
ENSG00000204576	6	30524663	30531500	34	15	255880	0.11039	0.45605	PRR3
ENSG00000204574	6	30539153	30564956	107	21	255880	1.3157	0.094136	ABCF1
ENSG00000204569	6	30568177	30586389	67	12	255880	1.7277	0.042023	PPP1R10
ENSG00000204568	6	30585486	30594172	31	11	255880	1.5529	0.060221	MRPS18B
ENSG00000137343	6	30594619	30614600	87	24	255880	1.6471	0.049768	ATAT1
ENSG00000204564	6	30614816	30620987	25	11	255880	0.72805	0.23329	C6orf136
ENSG00000204560	6	30620896	30640814	65	20	255880	-0.56136	0.71272	DHX16
ENSG00000146112	6	30644166	30655672	41	12	255880	0.4809	0.31529	PPP1R18
ENSG00000137404	6	30655824	30659197	21	9	255880	0.55972	0.28783	NRM
ENSG00000137337	6	30667584	30685666	115	16	255880	-0.84932	0.80215	MDC1
ENSG00000196230	6	30687978	30693203	28	9	255880	1.7598	0.039224	TUBB
ENSG00000137312	6	30695486	30710510	97	8	255880	0.35043	0.36301	FLOT1
ENSG00000137331	6	30710976	30712331	7	4	255880	-0.45391	0.67505	IER3
ENSG00000204580	6	30844198	30867933	125	28	255880	0.88705	0.18753	DDR1
ENSG00000213780	6	30875961	30881883	32	9	255880	0.50018	0.30848	GTF2H4
ENSG00000137411	6	30876019	30894236	108	18	255880	0.40632	0.34225	VARS2
ENSG00000196260	6	30899130	30899952	9	4	255880	2.2683	0.011655	SFTA2
ENSG00000168631	6	30908749	30921998	39	15	255880	2.9839	0.001423	DPCR1
ENSG00000204544	6	30951495	30957680	44	12	255880	-0.84662	0.8014	MUC21
ENSG00000261272	6	30978251	31003179	398	37	255880	-0.041571	0.51658	MUC22
ENSG00000204542	6	31079000	31080336	20	6	255880	1.522	0.064006	C6orf15
ENSG00000204540	6	31082527	31107869	365	33	255880	1.8055	0.035501	PSORS1C1
ENSG00000204539	6	31082867	31088223	89	12	255880	0.87846	0.18985	CDSN
ENSG00000204538	6	31105313	31107127	23	12	255880	2.7763	0.0027492	PSORS1C2
ENSG00000204536	6	31110216	31126015	180	27	255880	2.4791	0.0065859	CCHCR1
ENSG00000137310	6	31126319	31134936	62	12	255880	1.0426	0.14856	TCF19
ENSG00000204531	6	31132119	31148508	184	30	255880	1.7182	0.042879	POU5F1
ENSG00000206344	6	31165537	31171745	85	14	255880	0.47288	0.31815	HCG27
ENSG00000204525	6	31236526	31239907	12	4	255880	1.3388	0.090314	HLA-C
ENSG00000234745	6	31321649	31324965	18	8	255880	1.5405	0.061717	HLA-B
ENSG00000204520	6	31371356	31383092	212	27	255880	-0.22783	0.59011	MICA
ENSG00000204516	6	31462658	31478901	218	26	255880	2.1361	0.016337	MICB
ENSG00000204511	6	31496494	31498009	22	7	255880	2.5823	0.0049076	MCCD1
ENSG00000198563	6	31497996	31510225	88	23	255880	2.4072	0.0080373	DDX39B
ENSG00000254870	6	31497996	31514385	112	28	255880	2.3577	0.0091931	ATP6V1G2-DDX39B
ENSG00000213760	6	31512239	31516204	20	10	255880	1.1646	0.12208	ATP6V1G2
ENSG00000204498	6	31514647	31526606	71	21	255880	0.21271	0.41578	NFKBIL1
ENSG00000226979	6	31539831	31542101	12	6	255880	0.71816	0.23633	LTA
ENSG00000232810	6	31543344	31546113	7	3	255880	-0.62688	0.73463	TNF
ENSG00000227507	6	31548302	31550299	3	2	255880	-0.29736	0.6169	LTB
ENSG00000204482	6	31553901	31556686	19	13	255880	1.3091	0.095254	LST1
ENSG00000204475	6	31556672	31560762	29	14	255880	1.5036	0.066341	NCR3
ENSG00000204472	6	31582961	31584798	9	4	255880	-0.73332	0.76832	AIF1
ENSG00000204469	6	31588497	31605548	89	27	255880	2.0491	0.020227	PRRC2A
ENSG00000204463	6	31606805	31620482	51	19	255880	1.6061	0.054124	BAG6
ENSG00000204444	6	31620193	31625987	20	9	255880	0.49254	0.31117	APOM
ENSG00000204439	6	31626075	31628549	9	5	255880	1.3135	0.094512	C6orf47
ENSG00000204438	6	31629006	31634060	30	13	255880	0.79288	0.21392	GPANK1
ENSG00000204435	6	31633013	31638120	21	10	255880	1.0556	0.14558	CSNK2B
ENSG00000263020	6	31633879	31641323	32	15	255880	0.81421	0.20776	CSNK2B-LY6G5B-1181
ENSG00000240053	6	31637944	31641553	22	9	255880	0.97133	0.16569	LY6G5B
ENSG00000204428	6	31644461	31651817	15	6	255880	0.4411	0.32957	LY6G5C
ENSG00000204427	6	31654726	31671221	49	18	255880	-0.099924	0.5398	ABHD16A
ENSG00000204422	6	31654739	31681849	82	25	255880	0.64278	0.26018	XXbac-BPG32J3.20
ENSG00000204424	6	31674640	31685581	36	15	255880	0.57145	0.28385	LY6G6F
ENSG00000250641	6	31674681	31685695	37	15	255880	0.76431	0.22234	MEGT1
ENSG00000255552	6	31679548	31681842	5	3	255880	0.23707	0.4063	LY6G6E
ENSG00000244355	6	31683133	31685581	7	3	255880	-0.068971	0.52749	LY6G6D
ENSG00000204420	6	31686371	31694491	27	13	255880	0.65668	0.25569	C6orf25
ENSG00000204421	6	31686425	31689622	15	8	255880	0.59944	0.27444	LY6G6C
ENSG00000213722	6	31694815	31698394	16	9	255880	2.3566	0.0092215	DDAH2
ENSG00000213719	6	31698358	31707540	29	18	255880	0.91143	0.18103	CLIC1
ENSG00000204410	6	31707725	31732622	89	28	255880	1.4899	0.068128	MSH5
ENSG00000255152	6	31707797	31732628	88	28	255880	1.4506	0.073439	MSH5-SAPCD1
ENSG00000228727	6	31730576	31732628	13	9	255880	-0.39506	0.6536	SAPCD1
ENSG00000204396	6	31733367	31745108	36	20	255880	1.3167	0.093978	VWA7
ENSG00000204394	6	31745295	31763730	52	24	255880	0.65805	0.25525	VARS
ENSG00000204392	6	31765173	31774761	35	18	255880	2.2876	0.011079	LSM2
ENSG00000204390	6	31777396	31783437	26	14	255880	2.0422	0.020564	HSPA1L
ENSG00000204389	6	31783291	31785723	3	2	255880	0.92466	0.17757	HSPA1A
ENSG00000204388	6	31795512	31798031	2	1	255880	0.68889	0.24545	HSPA1B
ENSG00000204387	6	31802385	31807541	26	15	255880	2.3302	0.0098989	C6orf48
ENSG00000204386	6	31825436	31830683	11	8	255880	1.9717	0.024321	NEU1
ENSG00000204385	6	31830969	31846823	77	19	255880	0.33733	0.36794	SLC44A4
ENSG00000204371	6	31847536	31865464	71	32	255880	0.61168	0.27038	EHMT2
ENSG00000166278	6	31865562	31913449	158	39	255880	0.81719	0.20691	C2
ENSG00000204366	6	31867384	31869769	8	5	255880	2.632	0.0042437	ZBTB12
ENSG00000244255	6	31895475	31919825	85	25	255880	0.59098	0.27727	CFB
ENSG00000243649	6	31895475	31919861	86	25	255880	0.55808	0.28839	CFB
ENSG00000204356	6	31919864	31926887	23	11	255880	-1.4452	0.9258	NELFE
ENSG00000204351	6	31926857	31937532	47	19	255880	0.97768	0.16412	SKIV2L
ENSG00000204348	6	31937587	31940069	18	12	255880	0.52334	0.30037	DXO
ENSG00000204344	6	31938868	31950598	37	14	255880	-0.68447	0.75316	STK19
ENSG00000268923	6	31973945	31974881	1	1	255880	-2.2412	0.98749	AL645922.1
ENSG00000231852	6	32006042	32009447	21	10	255880	1.9757	0.024094	CYP21A2
ENSG00000168477	6	32008931	32083111	265	47	255880	1.1101	0.13348	TNXB
ENSG00000213676	6	32065953	32096030	90	34	255880	1.7046	0.044133	ATF6B
ENSG00000204315	6	32096484	32098068	7	4	255880	0.9202	0.17873	FKBPL
ENSG00000204314	6	32116136	32122150	11	7	255880	2.0563	0.019877	PRRT1
ENSG00000221988	6	32121218	32134011	44	19	255880	2.2309	0.012844	PPT2
ENSG00000258388	6	32121622	32139755	61	24	255880	2.1578	0.01547	PPT2-EGFL8
ENSG00000241404	6	32132360	32136058	16	7	255880	1.847	0.032373	EGFL8
ENSG00000204310	6	32135989	32145873	26	12	255880	1.5078	0.065802	AGPAT1
ENSG00000204308	6	32146131	32151930	31	12	255880	1.7528	0.039818	RNF5
ENSG00000204305	6	32148745	32152101	20	11	255880	1.6242	0.052171	AGER
ENSG00000204304	6	32152512	32157963	18	9	255880	0.75083	0.22638	PBX2
ENSG00000213654	6	32158543	32163300	16	8	255880	1.73	0.041814	GPSM3
ENSG00000204301	6	32162620	32191844	174	38	255880	1.1376	0.12765	NOTCH4
ENSG00000204296	6	32256303	32339684	825	27	255880	1.3267	0.092306	C6orf10
ENSG00000204290	6	32361740	32374905	256	17	255880	-1.1109	0.86669	BTNL2
ENSG00000204287	6	32407619	32412823	71	14	255880	2.11	0.017428	HLA-DRA
ENSG00000196126	6	32546546	32557625	2	1	255880	-1.7565	0.9605	HLA-DRB1
ENSG00000196735	6	32595956	32614839	137	12	255880	1.1001	0.13563	HLA-DQA1
ENSG00000179344	6	32627244	32636160	189	19	255880	0.29791	0.38289	HLA-DQB1
ENSG00000237541	6	32709119	32714992	62	9	255880	1.6437	0.050115	HLA-DQA2
ENSG00000232629	6	32723875	32731311	59	7	255880	1.2334	0.10871	HLA-DQB2
ENSG00000241106	6	32780540	32784825	41	12	255880	1.743	0.040666	HLA-DOB
ENSG00000250264	6	32781544	32806599	235	34	255880	1.9382	0.026298	TAP2
ENSG00000204267	6	32789610	32806557	154	26	255880	1.7341	0.041446	TAP2
ENSG00000204264	6	32808494	32812480	21	6	255880	1.0723	0.1418	PSMB8
ENSG00000240065	6	32811913	32827362	145	22	255880	0.11363	0.45476	PSMB9
ENSG00000168394	6	32812986	32821755	101	14	255880	-0.23337	0.59226	TAP1
ENSG00000242574	6	32902406	32908847	51	10	255880	1.4373	0.07532	HLA-DMB
ENSG00000248993	6	32905141	32920899	109	15	255880	1.3426	0.089701	XXbac-BPG181M17.5
ENSG00000204257	6	32916390	32936871	123	30	255880	0.70451	0.24056	HLA-DMA
ENSG00000204256	6	32936437	32949282	120	34	255880	0.63865	0.26153	BRD2
ENSG00000204252	6	32971955	32977389	58	19	255880	-0.50945	0.69478	HLA-DOA
ENSG00000231389	6	33032346	33048552	420	15	255880	1.0711	0.14207	HLA-DPA1
ENSG00000223865	6	33043703	33054978	336	24	255880	0.026156	0.48957	HLA-DPB1
ENSG00000204248	6	33130458	33160276	120	24	255880	0.84916	0.1979	COL11A2
ENSG00000204231	6	33161365	33168630	18	7	255880	0.81344	0.20798	RXRB
ENSG00000112473	6	33168222	33172216	9	6	255880	0.30817	0.37898	SLC39A7
ENSG00000204228	6	33172419	33174608	10	5	255880	0.93038	0.17609	HSD17B8
ENSG00000204227	6	33176272	33180499	15	9	255880	-0.39876	0.65496	RING1
ENSG00000223501	6	33218049	33239824	84	17	255880	-0.82894	0.79643	VPS52
ENSG00000231500	6	33239787	33244287	20	6	255880	-0.47797	0.68366	RPS18
ENSG00000235863	6	33244917	33252609	29	14	255880	0.32525	0.37249	B3GALT4
ENSG00000227057	6	33246885	33257304	45	17	255880	-0.57575	0.71761	WDR46
ENSG00000204220	6	33257079	33266178	20	6	255880	-0.68888	0.75455	PFDN6
ENSG00000237441	6	33259431	33267101	16	5	255880	-0.38242	0.64893	RGL2
ENSG00000231925	6	33267471	33282164	49	15	255880	-0.57909	0.71874	TAPBP
ENSG00000236104	6	33282183	33285719	7	4	255880	-2.0426	0.97945	ZBTB22
ENSG00000204209	6	33286335	33297046	32	14	255880	-0.75595	0.77516	DAXX
ENSG00000237649	6	33359313	33377701	65	20	255880	-0.9526	0.8296	KIFC1
ENSG00000112511	6	33378176	33384230	15	7	255880	-1.4149	0.92146	PHF1
ENSG00000112514	6	33384219	33386094	5	3	255880	0.5472	0.29212	CUTA
ENSG00000197283	6	33387847	33421466	76	24	255880	-1.4929	0.93227	SYNGAP1
ENSG00000213588	6	33422356	33425325	8	5	255880	-1.6519	0.95072	ZBTB9
ENSG00000030110	6	33540329	33548019	33	12	255880	-0.8078	0.7904	BAK1
ENSG00000204188	6	33551515	33556803	29	12	255880	0.069569	0.47227	GGNBP1
ENSG00000096433	6	33588142	33664351	413	54	255880	-2.6025	0.99537	ITPR3
ENSG00000137288	6	33662070	33679504	82	12	255880	-1.0687	0.85739	UQCC2
ENSG00000269490	6	33663196	33663474	2	1	255880	0.14931	0.44065	SBP1
ENSG00000161896	6	33689444	33714762	130	25	255880	-0.010278	0.5041	IP6K3
ENSG00000161904	6	33738979	33756913	88	15	255880	-1.1555	0.87606	LEMD2
ENSG00000096395	6	33762450	33771788	50	14	255880	-0.21464	0.58497	MLN
ENSG00000124493	6	33989628	34123399	826	75	255880	1.4921	0.067842	GRM4
ENSG00000137309	6	34204650	34214008	41	20	255880	0.8809	0.18919	HMGA1
ENSG00000186577	6	34214157	34217247	13	7	255880	0.44392	0.32855	C6orf1
ENSG00000272325	6	34247456	34360451	454	38	255880	0.83933	0.20064	NUDT3
ENSG00000270800	6	34256547	34393825	569	36	255880	0.87174	0.19167	RPS10-NUDT3
ENSG00000124614	6	34385231	34393902	43	17	255880	0.96795	0.16653	RPS10
ENSG00000124507	6	34433916	34503006	256	37	255880	0.043075	0.48282	PACSIN1
ENSG00000124664	6	34505579	34524110	87	19	255880	-0.35897	0.64019	SPDEF
ENSG00000196821	6	34555065	34664636	388	35	255880	-0.82168	0.79437	C6orf106
ENSG00000124562	6	34725183	34741571	63	11	255880	-0.19532	0.57743	SNRPC
ENSG00000065060	6	34759857	34850915	328	31	255880	-0.69135	0.75533	UHRF1BP1
ENSG00000064995	6	34845555	34855866	31	11	255880	-1.8009	0.96414	TAF11
ENSG00000064999	6	34857042	35059179	676	67	255880	-0.27846	0.60967	ANKS1A
ENSG00000124678	6	35085848	35116387	131	22	255880	0.72665	0.23372	TCP11
ENSG00000146197	6	35182190	35220856	106	30	255880	-0.4261	0.66498	SCUBE3
ENSG00000065029	6	35226686	35263762	140	27	255880	0.54228	0.29381	ZNF76
ENSG00000023892	6	35265595	35289548	79	18	255880	0.62864	0.26479	DEF6
ENSG00000112033	6	35310335	35395968	353	37	255880	-0.5207	0.69871	PPARD
ENSG00000112039	6	35420138	35434880	72	18	255880	-0.34192	0.63379	FANCE
ENSG00000198755	6	35436185	35438562	14	8	255880	0.27986	0.38979	RPL10A
ENSG00000007866	6	35441374	35464853	83	33	255880	-0.021146	0.50844	TEAD3
ENSG00000112041	6	35465651	35480715	58	13	255880	-0.96982	0.83393	TULP1
ENSG00000096060	6	35541362	35696360	425	48	255880	-0.9448	0.82762	FKBP5
ENSG00000157343	6	35704809	35716856	32	8	255880	-2.1029	0.98226	ARMC12
ENSG00000196748	6	35744371	35747329	9	4	255880	0.66196	0.254	CLPSL2
ENSG00000204140	6	35748794	35761452	67	20	255880	1.0741	0.14139	CLPSL1
ENSG00000137392	6	35762759	35765088	11	7	255880	-1.201	0.88512	CLPS
ENSG00000197753	6	35773070	35801651	79	13	255880	-0.47729	0.68342	LHFPL5
ENSG00000096063	6	35800743	35889119	256	19	255880	-0.52043	0.69862	SRPK1
ENSG00000112053	6	35911291	35992645	267	38	255880	-0.038859	0.5155	SLC26A8
ENSG00000112062	6	35995488	36079013	244	31	255880	0.39974	0.34467	MAPK14
ENSG00000156711	6	36095586	36107842	36	17	255880	-1.1307	0.8709	MAPK13
ENSG00000096070	6	36164521	36200567	78	26	255880	0.30893	0.37869	BRPF3
ENSG00000180316	6	36210980	36276372	250	63	255880	-0.28151	0.61084	PNPLA1
ENSG00000189325	6	36283534	36304662	81	34	255880	-1.0702	0.85774	C6orf222
ENSG00000010030	6	36322419	36356164	219	59	255880	0.37734	0.35296	ETV7
ENSG00000179165	6	36358328	36410666	205	21	255880	0.56974	0.28443	PXT1
ENSG00000112078	6	36410544	36458920	144	22	255880	0.22495	0.41101	KCTD20
ENSG00000112079	6	36461669	36515247	212	22	255880	0.31809	0.37521	STK38
ENSG00000112081	6	36562145	36573377	53	9	255880	0.74427	0.22836	SRSF3
ENSG00000124762	6	36644305	36655116	49	14	255880	-0.19512	0.57735	CDKN1A
ENSG00000255587	6	36683256	36699870	63	15	255880	1.7402	0.040912	RAB44
ENSG00000124772	6	36708552	36807778	504	78	255880	1.7143	0.043234	CPNE5
ENSG00000137168	6	36822603	36842800	88	21	255880	-0.48157	0.68494	PPIL1
ENSG00000198663	6	36839646	36896740	233	28	255880	0.069322	0.47237	C6orf89
ENSG00000164530	6	36922209	36932613	52	14	255880	0.32141	0.37395	PI16
ENSG00000137409	6	36935917	36954074	103	17	255880	-0.30742	0.62074	MTCH1
ENSG00000146192	6	36973422	36996846	96	33	255880	-0.42827	0.66577	FGD2
ENSG00000226976	6	37012607	37013177	3	2	255880	-0.95785	0.83093	COX6A1P2
ENSG00000137193	6	37137979	37143202	15	9	255880	-0.51337	0.69616	PIM1
ENSG00000172738	6	37179956	37225931	121	34	255880	-0.42911	0.66608	TMEM217
ENSG00000065491	6	37225548	37300746	246	34	255880	0.74978	0.22669	TBC1D22B
ENSG00000112130	6	37321748	37362514	91	28	255880	-1.194	0.88377	RNF8
ENSG00000137200	6	37400995	37450603	102	30	255880	0.019114	0.49237	CMTR1
ENSG00000198937	6	37450696	37467698	52	18	255880	2.2442	0.012411	CCDC167
ENSG00000112139	6	37600284	37667082	381	50	255880	-1.1574	0.87644	MDGA1
ENSG00000156639	6	37787275	38122400	1163	37	255880	-0.33461	0.63104	ZFAND3
ENSG00000183826	6	38136227	38607924	1706	119	255880	-0.27204	0.60721	BTBD9
ENSG00000124767	6	38643701	38670917	92	21	255880	0.36606	0.35716	GLO1
ENSG00000124721	6	38683117	38998301	1460	78	255880	-0.1258	0.55006	DNAH8
ENSG00000112164	6	39016574	39055519	233	36	255880	2.3254	0.010026	GLP1R
ENSG00000112167	6	39071840	39082965	41	17	255880	0.18008	0.42854	SAYSD1
ENSG00000164626	6	39156749	39197226	201	44	255880	0.61266	0.27005	KCNK5
ENSG00000124780	6	39266777	39282329	68	28	255880	1.6617	0.048282	KCNK17
ENSG00000095981	6	39282474	39290744	53	10	255880	0.50176	0.30792	KCNK16
ENSG00000164627	6	39297766	39693181	1466	97	255880	1.1537	0.1243	KIF6
ENSG00000146122	6	39760142	39872648	487	75	255880	1.04	0.14917	DAAM2
ENSG00000124615	6	39867354	39902290	152	32	255880	1.157	0.12363	MOCS1
ENSG00000156564	6	40359325	40555204	1016	79	255880	-0.30446	0.61961	LRFN2
ENSG00000124602	6	40994772	41006928	35	13	255880	-1.0406	0.85096	UNC5CL
ENSG00000124596	6	41001366	41065526	207	27	255880	-0.24865	0.59819	OARD1
ENSG00000112212	6	41010293	41012076	3	1	255880	-2.8992	0.99813	TSPO2
ENSG00000124701	6	41021043	41032250	32	7	255880	-0.41014	0.65915	APOBEC2
ENSG00000001167	6	41040684	41067715	75	19	255880	0.26405	0.39587	NFYA
ENSG00000161911	6	41117080	41122075	8	3	255880	-0.28508	0.61221	TREML1
ENSG00000095970	6	41126244	41130924	10	7	255880	-0.43327	0.66759	TREM2
ENSG00000112195	6	41158015	41168932	60	15	255880	-1.1922	0.8834	TREML2
ENSG00000188056	6	41196062	41206620	121	16	255880	-2.3237	0.98993	TREML4
ENSG00000124731	6	41235664	41254457	106	25	255880	0.10314	0.45893	TREM1
ENSG00000096264	6	41303393	41318625	90	18	255880	0.33952	0.36711	NCR2
ENSG00000137166	6	41514164	41570122	226	41	255880	1.5411	0.061646	FOXP4
ENSG00000112559	6	41604620	41621984	103	24	255880	0.0013026	0.49948	MDFI
ENSG00000112561	6	41651716	41703997	191	40	255880	0.22878	0.40952	TFEB
ENSG00000268275	6	41653964	41654127	1	1	255880	0.8328	0.20248	AL035588.1
ENSG00000096088	6	41704449	41721847	72	31	255880	0.5296	0.29819	PGC
ENSG00000137218	6	41737914	41754280	62	20	255880	-0.32239	0.62642	FRS3
ENSG00000124593	6	41748087	41757879	43	14	255880	-0.83935	0.79936	PRICKLE4
ENSG00000214736	6	41755400	41757636	5	3	255880	-1.9786	0.97607	TOMM6
ENSG00000164663	6	41757634	41863099	285	31	255880	-0.80683	0.79012	USP49
ENSG00000124641	6	41873092	41888877	34	14	255880	-1.0158	0.84513	MED20
ENSG00000112578	6	41888926	41900784	30	15	255880	-1.496	0.93267	BYSL
ENSG00000112576	6	41902671	42018095	422	66	255880	-0.32288	0.62661	CCND3
ENSG00000137413	6	42018251	42055199	166	36	255880	-0.75697	0.77547	TAF8
ENSG00000188112	6	42068856	42110357	195	46	255880	0.11007	0.45618	C6orf132
ENSG00000048545	6	42123144	42147794	144	27	255880	0.27402	0.39203	GUCA1A
ENSG00000214732	6	42123279	42131156	65	12	255880	0.13126	0.44778	RP1-139D8.6
ENSG00000112599	6	42152139	42162654	59	7	255880	-0.58072	0.71929	GUCA1B
ENSG00000048544	6	42174539	42185603	57	7	255880	0.11505	0.4542	MRPS10
ENSG00000124496	6	42192669	42419789	815	94	255880	-0.36181	0.64125	TRERF1
ENSG00000024048	6	42531800	42661242	327	37	255880	-1.1119	0.86691	UBR2
ENSG00000112619	6	42664340	42690312	108	15	255880	-0.5004	0.6916	PRPH2
ENSG00000124659	6	42712219	42714558	11	4	255880	0.48683	0.31319	TBCC
ENSG00000112624	6	42749765	42836298	232	43	255880	-0.0036317	0.50145	GLTSCR1L
ENSG00000146223	6	42847356	42857663	41	11	255880	1.4925	0.067784	RPL7L1
ENSG00000221821	6	42858005	42858554	2	1	255880	1.3502	0.088477	C6orf226
ENSG00000171611	6	42883727	42893573	29	9	255880	1.3253	0.092541	PTCRA
ENSG00000137161	6	42896938	42907025	36	13	255880	1.3448	0.089346	CNPY3
ENSG00000124713	6	42928496	42931618	14	5	255880	2.6927	0.0035433	GNMT
ENSG00000124587	6	42931608	42946958	64	12	255880	2.5965	0.0047093	PEX6
ENSG00000112640	6	42952237	42980080	95	21	255880	2.0196	0.021715	PPP2R5D
ENSG00000124733	6	42979832	42981706	7	4	255880	0.98092	0.16332	MEA1
ENSG00000124702	6	42981951	42989036	18	8	255880	1.6457	0.049915	KLHDC3
ENSG00000124541	6	42989383	43001894	28	9	255880	1.8696	0.030773	RRP36
ENSG00000044090	6	43005355	43021683	43	17	255880	1.8961	0.028971	CUL7
ENSG00000137171	6	43008515	43042837	99	19	255880	2.009	0.022267	KLC4
ENSG00000112651	6	43021767	43027544	19	7	255880	1.4136	0.078739	MRPL2
ENSG00000112655	6	43044006	43129457	288	48	255880	1.3184	0.093677	PTK7
ENSG00000112658	6	43139037	43149243	18	7	255880	0.65712	0.25555	SRF
ENSG00000112659	6	43149913	43192325	124	24	255880	0.71659	0.23681	CUL9
ENSG00000112667	6	43193367	43197222	9	5	255880	0.48868	0.31254	DNPH1
ENSG00000146216	6	43211418	43255997	169	34	255880	-0.45575	0.67572	TTBK1
ENSG00000137204	6	43263432	43273276	25	10	255880	-0.054151	0.52159	SLC22A7
ENSG00000146215	6	43267448	43276535	21	8	255880	0.53048	0.29789	CRIP3
ENSG00000171467	6	43274872	43337216	155	40	255880	-0.64083	0.73918	ZNF318
ENSG00000124574	6	43395104	43418168	77	31	255880	-1.6585	0.9514	ABCC10
ENSG00000171462	6	43418090	43424370	15	6	255880	-0.49729	0.69051	DLK2
ENSG00000137221	6	43445261	43474294	92	20	255880	-1.4309	0.92377	TJAP1
ENSG00000204052	6	43474707	43478424	9	3	255880	-0.87753	0.8099	LRRC73
ENSG00000171453	6	43477440	43497323	46	12	255880	-0.88674	0.81239	POLR1C
ENSG00000137207	6	43479565	43484728	16	7	255880	-0.65968	0.74527	YIPF3
ENSG00000124571	6	43490072	43543812	128	29	255880	0.042735	0.48296	XPO5
ENSG00000170734	6	43543887	43586701	91	30	255880	0.15208	0.43956	POLH
ENSG00000172432	6	43573053	43596899	54	17	255880	-0.23905	0.59447	GTPBP2
ENSG00000124688	6	43597277	43608689	27	12	255880	-0.058602	0.52337	MAD2L1BP
ENSG00000172426	6	43612783	43640336	105	18	255880	-0.23568	0.59316	RSPH9
ENSG00000096080	6	43639040	43655528	64	17	255880	-0.38688	0.65058	MRPS18A
ENSG00000112715	6	43737921	43754224	63	19	255880	-0.70073	0.75826	VEGFA
ENSG00000181577	6	43968317	43973695	35	10	255880	0.68904	0.2454	C6orf223
ENSG00000180992	6	44081194	44095194	52	13	255880	1.5149	0.064898	MRPL14
ENSG00000137216	6	44094651	44123256	121	24	255880	1.138	0.12755	TMEM63B
ENSG00000137225	6	44126548	44152139	132	32	255880	0.59439	0.27613	CAPN11
ENSG00000112759	6	44187242	44201888	38	21	255880	0.35643	0.36076	SLC29A1
ENSG00000096384	6	44214824	44221620	27	10	255880	0.83404	0.20213	HSP90AB1
ENSG00000157593	6	44221833	44225291	13	8	255880	-0.55211	0.70956	SLC35B2
ENSG00000146232	6	44225903	44233500	26	12	255880	-0.16981	0.56742	NFKBIE
ENSG00000178233	6	44238203	44275243	159	23	255880	2.0369	0.020831	TMEM151B
ENSG00000272442	6	44240931	44346694	427	61	255880	2.6826	0.0036527	RP11-444E17.6
ENSG00000146221	6	44246480	44265458	91	16	255880	2.3511	0.0093579	TCTE1
ENSG00000124608	6	44267391	44281063	48	13	255880	1.2922	0.098144	AARS2
ENSG00000249481	6	44310397	44344904	132	24	255880	2.1272	0.016702	SPATS1
ENSG00000096401	6	44355262	44418163	203	39	255880	2.6243	0.0043416	CDC5L
ENSG00000267849	6	44400472	44400720	3	2	255880	2.4244	0.0076665	AL133262.1
ENSG00000196284	6	44777054	45345690	2252	44	255880	1.3897	0.082303	SUPT3H
ENSG00000124813	6	45295894	45632086	1215	114	255880	1.5557	0.059889	RUNX2
ENSG00000112782	6	45868045	46048132	751	93	255880	2.4088	0.0080016	CLIC5
ENSG00000001561	6	46097730	46114436	55	8	255880	-0.44396	0.67146	ENPP4
ENSG00000112796	6	46126924	46138708	44	9	255880	0.13187	0.44754	ENPP5
ENSG00000172348	6	46188475	46459709	792	57	255880	-0.19455	0.57713	RCAN2
ENSG00000146233	6	46517541	46620523	353	38	255880	0.94806	0.17155	CYP39A1
ENSG00000153291	6	46620678	46645930	58	17	255880	1.3767	0.084302	SLC25A27
ENSG00000180113	6	46655612	46672056	38	21	255880	1.3351	0.090918	TDRD6
ENSG00000146070	6	46671938	46703430	81	26	255880	0.96208	0.168	PLA2G7
ENSG00000230062	6	46714654	46727243	31	11	255880	0.41463	0.33921	ANKRD66
ENSG00000112818	6	46761127	46807515	172	26	255880	0.18747	0.42564	MEP1A
ENSG00000069122	6	46820249	46922680	462	58	255880	2.2872	0.011093	GPR116
ENSG00000153292	6	46965440	47010099	168	43	255880	0.66729	0.25229	GPR110
ENSG00000146072	6	47199268	47277641	280	58	255880	1.3433	0.089589	TNFRSF21
ENSG00000198087	6	47445525	47594999	470	30	255880	1.5965	0.055192	CD2AP
ENSG00000164393	6	47624172	47665533	231	11	255880	0.66415	0.2533	GPR111
ENSG00000153294	6	47653600	47689757	169	11	255880	1.0848	0.13902	GPR115
ENSG00000124818	6	47749718	47800516	197	23	255880	0.96306	0.16776	OPN5
ENSG00000244694	6	47845764	48036425	802	72	255880	0.67667	0.24931	PTCHD4
ENSG00000146085	6	49398073	49430904	102	20	255880	-0.91894	0.82094	MUT
ENSG00000031691	6	49431091	49460820	83	16	255880	-1.9259	0.97294	CENPQ
ENSG00000203972	6	49467671	49494760	110	17	255880	-2.5036	0.99385	GLYATL3
ENSG00000197261	6	49518113	49529620	60	10	255880	-1.4228	0.92261	C6orf141
ENSG00000112077	6	49572871	49604552	140	21	255880	0.50749	0.3059	RHAG
ENSG00000124490	6	49660073	49681274	72	20	255880	-0.12455	0.54956	CRISP2
ENSG00000096006	6	49695097	49712150	51	14	255880	0.21052	0.41663	CRISP3
ENSG00000170950	6	49753366	49755053	2	1	255880	0.65092	0.25755	PGK2
ENSG00000124812	6	49801970	49844809	150	17	255880	0.58977	0.27767	CRISP1
ENSG00000214643	6	49913814	49917157	16	7	255880	1.8914	0.029286	DEFB133
ENSG00000177684	6	49927962	49931818	19	6	255880	1.6934	0.045191	DEFB114
ENSG00000203970	6	49976851	49989694	38	16	255880	0.41524	0.33898	DEFB110
ENSG00000180872	6	50011288	50016364	25	10	255880	-0.20319	0.58051	DEFB112
ENSG00000008197	6	50681541	50740701	148	29	255880	0.19235	0.42373	TFAP2D
ENSG00000008196	6	50786436	50815326	109	30	255880	-0.49666	0.69029	TFAP2B
ENSG00000170927	6	51480098	51952423	1977	93	255880	0.70254	0.24117	PKHD1
ENSG00000112115	6	52051185	52055436	13	6	255880	-0.37187	0.64501	IL17A
ENSG00000112116	6	52101479	52109335	31	12	255880	0.0060636	0.49758	IL17F
ENSG00000112118	6	52128807	52149679	92	21	255880	0.093937	0.46258	MCM3
ENSG00000170915	6	52226219	52272575	204	50	255880	-1.0712	0.85795	PAQR8
ENSG00000096093	6	52285106	52387892	412	52	255880	-1.6633	0.95188	EFHC1
ENSG00000065308	6	52362200	52441713	405	48	255880	-1.5789	0.94282	TRAM2
ENSG00000096092	6	52535907	52551386	70	13	255880	0.042085	0.48322	TMEM14A
ENSG00000244067	6	52614897	52628367	57	10	255880	0.016616	0.49337	GSTA2
ENSG00000243955	6	52656462	52668708	45	10	255880	0.63646	0.26224	GSTA1
ENSG00000182793	6	52696453	52710893	60	14	255880	-0.98475	0.83763	GSTA5
ENSG00000174156	6	52761437	52774483	51	15	255880	0.8799	0.18946	GSTA3
ENSG00000170899	6	52842751	52860176	107	18	255880	1.084	0.13919	GSTA4
ENSG00000112144	6	52866077	52926600	150	37	255880	2.5371	0.0055892	ICK
ENSG00000112146	6	52916789	52965671	102	25	255880	1.4262	0.076908	FBXO9
ENSG00000137270	6	52991762	53013627	81	19	255880	1.6345	0.05108	GCM1
ENSG00000012660	6	53132196	53213947	278	18	255880	1.7371	0.041187	ELOVL5
ENSG00000001084	6	53362139	53481768	517	80	255880	1.413	0.078826	GCLC
ENSG00000124743	6	53512699	53530506	89	16	255880	0.97457	0.16489	KLHL31
ENSG00000137269	6	53659295	53788919	475	37	255880	0.85558	0.19612	LRRC1
ENSG00000146147	6	53794780	54131078	1056	75	255880	0.67197	0.2508	MLIP
ENSG00000137251	6	54172657	54254950	363	40	255880	1.9887	0.023369	TINAG
ENSG00000168143	6	54711569	54806820	416	39	255880	2.4307	0.0075343	FAM83B
ENSG00000137252	6	55039050	55147418	448	40	255880	1.822	0.034225	HCRTR2
ENSG00000187871	6	55192267	55267291	639	26	255880	-0.50956	0.69482	GFRAL
ENSG00000146151	6	55299167	55444012	725	38	255880	0.25422	0.39966	HMGCLL1
ENSG00000112175	6	55618443	55740362	372	67	255880	-1.0088	0.84347	BMP5
ENSG00000124749	6	55921388	56258892	1717	71	255880	1.0315	0.15115	COL21A1
ENSG00000151914	6	56322785	56819426	1356	57	255880	2.7227	0.0032375	DST
ENSG00000151917	6	56819773	56892140	197	21	255880	0.91153	0.18101	BEND6
ENSG00000168116	6	56911347	56920023	15	9	255880	-0.93914	0.82617	KIAA1586
ENSG00000112200	6	56951642	57035105	146	22	255880	0.94861	0.17141	ZNF451
ENSG00000112208	6	57037124	57054631	37	15	255880	-0.15567	0.56186	BAG2
ENSG00000112210	6	57053607	57087078	59	23	255880	0.15078	0.44007	RAB23
ENSG00000146143	6	57179603	57513375	202	38	255880	1.0169	0.15459	PRIM2
ENSG00000255633	6	62284008	62284534	7	2	255880	-0.057662	0.52299	MTRNR2L9
ENSG00000112232	6	62389865	62996132	2053	66	255880	-0.51537	0.69685	KHDRBS2
ENSG00000198225	6	63921351	63922929	10	3	255880	0.78047	0.21756	FKBP1C
ENSG00000146166	6	63985856	64029882	77	34	255880	-1.7908	0.96334	LGSN
ENSG00000112245	6	64231666	64293492	190	48	255880	-0.44406	0.6715	PTP4A1
ENSG00000118482	6	64345725	64489229	358	43	255880	-1.7161	0.95693	PHF3
ENSG00000188107	6	64429876	66417118	8272	191	255880	-0.74264	0.77115	EYS
ENSG00000135298	6	69345259	70099403	2891	120	255880	0.72506	0.23421	BAI3
ENSG00000168216	6	70385694	70507003	518	23	255880	-0.0073079	0.50292	LMBRD1
ENSG00000082293	6	70576463	70919679	1264	95	255880	0.20025	0.42064	COL19A1
ENSG00000112280	6	70924764	71012786	466	54	255880	-0.18934	0.57509	COL9A1
ENSG00000082269	6	71122644	71270877	574	28	255880	1.7023	0.044345	FAM135A
ENSG00000154079	6	71276620	71299272	114	15	255880	1.9264	0.027026	C6orf57
ENSG00000112305	6	71377479	71571718	603	40	255880	-0.41199	0.65983	SMAP1
ENSG00000112309	6	71566382	71666741	459	63	255880	-1.073	0.85836	B3GAT2
ENSG00000119900	6	71998506	72018653	86	17	255880	4.2587	1.028e-05	OGFRL1
ENSG00000079841	6	72596406	73112845	1886	67	255880	1.9899	0.023298	RIMS1
ENSG00000185760	6	73331520	73908574	2124	155	255880	-0.37886	0.6476	KCNQ5
ENSG00000243501	6	73919469	73972919	216	38	255880	0.11414	0.45456	RP11-257K9.8
ENSG00000256980	6	73933267	73935493	6	2	255880	0.51014	0.30498	KHDC1L
ENSG00000135314	6	73951037	74020088	330	23	255880	1.1299	0.12926	KHDC1
ENSG00000203909	6	74062785	74064018	2	1	255880	-0.031737	0.51266	DPPA5
ENSG00000203908	6	74072400	74073894	6	3	255880	-0.67839	0.75124	KHDC3L
ENSG00000203907	6	74078278	74104856	71	24	255880	0.72665	0.23372	OOEP
ENSG00000080007	6	74104471	74127292	57	21	255880	0.92647	0.1771	DDX43
ENSG00000164430	6	74123238	74161999	132	51	255880	0.62972	0.26444	MB21D1
ENSG00000135297	6	74171301	74218959	155	29	255880	1.0852	0.13891	MTO1
ENSG00000156508	6	74225473	74233520	24	8	255880	0.55433	0.28968	EEF1A1
ENSG00000119899	6	74303102	74363878	389	15	255880	0.2495	0.40149	SLC17A5
ENSG00000156535	6	74405508	74538040	531	36	255880	-0.29718	0.61684	CD109
ENSG00000111799	6	75794042	75915767	355	67	255880	0.043193	0.48277	COL12A1
ENSG00000112695	6	75947391	75960039	36	12	255880	1.4148	0.07856	COX7A2
ENSG00000112697	6	75962640	75994684	115	23	255880	1.1236	0.13059	TMEM30A
ENSG00000118407	6	76001575	76203454	575	45	255880	-0.2159	0.58547	FILIP1
ENSG00000112701	6	76311225	76427997	421	35	255880	0.10523	0.4581	SENP6
ENSG00000196586	6	76458909	76629254	521	29	255880	-0.63187	0.73627	MYO6
ENSG00000112706	6	76630832	76782395	499	77	255880	-0.23641	0.59344	IMPG1
ENSG00000135312	6	78171948	78173490	5	2	255880	-0.69077	0.75514	HTR1B
ENSG00000269964	6	78400375	78636691	1074	37	255880	-0.85293	0.80315	MEI4
ENSG00000146243	6	79577189	79656157	198	31	255880	0.84754	0.19835	IRAK1BP1
ENSG00000146247	6	79645584	79787953	363	31	255880	1.0298	0.15156	PHIP
ENSG00000118418	6	79910962	79944406	104	17	255880	-1.2166	0.88811	HMGN3
ENSG00000135338	6	80194708	80247175	145	30	255880	-0.12803	0.55094	LCA5
ENSG00000198478	6	80341000	80413372	261	34	255880	-1.366	0.91404	SH3BGRL2
ENSG00000118402	6	80624529	80657297	129	16	255880	1.0209	0.15365	ELOVL4
ENSG00000112742	6	80713604	80752244	186	20	255880	-1.0474	0.85254	TTK
ENSG00000083123	6	80816364	81055987	895	36	255880	-1.675	0.95303	BCKDHB
ENSG00000112773	6	82201156	82462491	974	70	255880	-1.197	0.88434	FAM46A
ENSG00000269494	6	82262307	82262537	2	1	255880	-1.1329	0.87137	AL359693.1
ENSG00000005700	6	82879700	82957471	247	22	255880	-0.14845	0.55901	IBTK
ENSG00000146242	6	83072923	83080545	22	8	255880	-1.073	0.85836	TPBG
ENSG00000118420	6	83602117	83775560	605	35	255880	0.56481	0.2861	UBE3D
ENSG00000083097	6	83777385	83881069	293	33	255880	-0.39778	0.6546	DOPEY1
ENSG00000013375	6	83870869	83903655	80	24	255880	-0.53965	0.70528	PGM3
ENSG00000013392	6	83903098	83908651	9	5	255880	-2.0626	0.98043	RWDD2A
ENSG00000065833	6	83920108	84140797	707	37	255880	-0.30688	0.62053	ME1
ENSG00000146250	6	84222194	84235423	47	11	255880	0.92718	0.17692	PRSS35
ENSG00000065609	6	84262599	84419410	447	43	255880	-0.55884	0.71187	SNAP91
ENSG00000203877	6	84562985	84567234	10	2	255880	-0.37919	0.64773	RIPPLY2
ENSG00000065615	6	84569362	84677143	315	28	255880	-0.31784	0.6247	CYB5R4
ENSG00000135324	6	84743475	84800600	205	31	255880	-0.016614	0.50663	MRAP2
ENSG00000135315	6	84833960	84937353	308	32	255880	-1.2939	0.90215	KIAA1009
ENSG00000112837	6	85397069	85474237	247	36	255880	0.80122	0.2115	TBX18
ENSG00000135318	6	86159809	86205500	111	28	255880	-0.66784	0.74788	NT5E
ENSG00000135317	6	86215214	86303874	221	46	255880	-1.943	0.97399	SNX14
ENSG00000271793	6	86267696	86324952	122	39	255880	-1.0298	0.84845	RP11-321N4.5
ENSG00000135316	6	86318053	86353510	91	30	255880	-0.33108	0.62971	SYNCRIP
ENSG00000168830	6	87647024	87726349	282	31	255880	1.2917	0.098224	HTR1E
ENSG00000135346	6	87795216	87804824	34	9	255880	0.02517	0.48996	CGA
ENSG00000188994	6	87862551	87973914	389	26	255880	0.50265	0.30761	ZNF292
ENSG00000164411	6	87992696	88038996	181	19	255880	0.36353	0.3581	GJB7
ENSG00000111850	6	88032301	88052043	96	12	255880	-0.72016	0.76429	SMIM8
ENSG00000226524	6	88032323	88109459	325	26	255880	-0.47796	0.68366	RP1-102H19.8
ENSG00000203872	6	88054567	88075181	78	11	255880	0.21848	0.41353	C6orf163
ENSG00000203871	6	88106840	88109467	15	3	255880	-0.43612	0.66863	C6orf164
ENSG00000272514	6	88117701	88174183	228	27	255880	0.8042	0.21064	C6ORF165
ENSG00000213204	6	88117730	88221352	398	34	255880	1.4344	0.075732	C6orf165
ENSG00000164414	6	88180341	88222054	159	24	255880	1.8848	0.029728	SLC35A1
ENSG00000146282	6	88224096	88299721	318	25	255880	2.3575	0.0091987	RARS2
ENSG00000135336	6	88299839	88377169	264	27	255880	2.0272	0.021323	ORC3
ENSG00000135334	6	88384790	88411927	94	21	255880	1.2792	0.10041	AKIRIN2
ENSG00000118434	6	88757507	88776550	59	12	255880	0.93313	0.17538	SPACA1
ENSG00000118432	6	88849583	88876078	97	36	255880	-0.61001	0.72907	CNR1
ENSG00000111880	6	89319985	89673348	987	48	255880	-0.007445	0.50297	RNGTT
ENSG00000203863	6	89674246	89676685	10	5	255880	0.030509	0.48783	AL079342.1
ENSG00000146278	6	89790470	89794879	13	5	255880	-0.8236	0.79492	PNRC1
ENSG00000154548	6	89805678	89827800	94	19	255880	-1.6533	0.95087	SRSF12
ENSG00000146281	6	89855769	89875284	59	13	255880	-1.1717	0.87934	PM20D2
ENSG00000146276	6	89887220	89940997	276	35	255880	0.13683	0.44558	GABRR1
ENSG00000111886	6	89966927	90025018	262	52	255880	0.031203	0.48755	GABRR2
ENSG00000198833	6	90036344	90062567	74	28	255880	1.3401	0.090114	UBE2J1
ENSG00000025039	6	90074355	90121989	176	34	255880	0.39507	0.34639	RRAGD
ENSG00000135299	6	90142889	90343553	608	50	255880	1.7026	0.044323	ANKRD6
ENSG00000083099	6	90277863	90348472	237	43	255880	2.3718	0.0088516	LYRM2
ENSG00000112159	6	90352218	90529442	537	41	255880	1.835	0.033255	MDN1
ENSG00000135355	6	90604188	90605839	5	3	255880	-1.4439	0.92561	GJA10
ENSG00000112182	6	90636248	91006627	1204	143	255880	0.92186	0.1783	BACH2
ENSG00000135341	6	91223292	91296764	240	32	255880	-0.80934	0.79084	MAP3K7
ENSG00000135333	6	93949738	94129265	607	87	255880	1.3982	0.081023	EPHA7
ENSG00000172469	6	96025419	96057333	142	17	255880	-0.17555	0.56968	MANEA
ENSG00000172461	6	96463860	96663488	898	51	255880	0.62022	0.26756	FUT9
ENSG00000014123	6	96969471	97003152	88	28	255880	0.18928	0.42494	UFL1
ENSG00000112214	6	97010424	97064512	261	24	255880	0.15613	0.43797	FHL5
ENSG00000112218	6	97242002	97285353	146	24	255880	-0.21139	0.58371	GPR63
ENSG00000123545	6	97337189	97345757	37	12	255880	-1.0259	0.84754	NDUFAF4
ENSG00000186231	6	97372605	97588630	952	75	255880	0.99784	0.15918	KLHL32
ENSG00000146263	6	97590037	97731093	416	38	255880	-0.85411	0.80348	MMS22L
ENSG00000184486	6	99282580	99286660	10	6	255880	-0.44464	0.67171	POU3F2
ENSG00000112234	6	99316420	99395849	234	39	255880	-0.37569	0.64642	FBXL4
ENSG00000146267	6	99719045	99797938	327	31	255880	-0.050778	0.52025	FAXC
ENSG00000132423	6	99817276	99842080	104	21	255880	0.7528	0.22578	COQ3
ENSG00000132424	6	99845927	99873207	71	16	255880	-0.37852	0.64748	PNISR
ENSG00000123552	6	99880190	99969604	308	31	255880	-0.50577	0.69349	USP45
ENSG00000112237	6	99990256	100016849	93	19	255880	-0.22625	0.5895	CCNC
ENSG00000112238	6	100054606	100063454	20	11	255880	-1.0366	0.85005	PRDM13
ENSG00000152034	6	100367786	100442123	302	39	255880	0.26958	0.39374	MCHR2
ENSG00000112246	6	100832891	100912805	269	52	255880	0.57297	0.28333	SIM1
ENSG00000112249	6	100956070	101329248	1334	50	255880	-0.53949	0.70523	ASCC3
ENSG00000164418	6	101846664	102517958	2689	179	255880	0.85656	0.19584	GRIK2
ENSG00000085382	6	105175968	105307794	401	33	255880	2.681	0.0036706	HACE1
ENSG00000187772	6	105404923	105531207	283	49	255880	2.1215	0.016938	LIN28B
ENSG00000112276	6	105544697	105585049	168	22	255880	0.082607	0.46708	BVES
ENSG00000132429	6	105606155	105627870	78	12	255880	0.36076	0.35914	POPDC3
ENSG00000085377	6	105725440	105850959	543	53	255880	-2.1024	0.98224	PREP
ENSG00000057657	6	106534195	106557814	55	22	255880	0.49728	0.3095	PRDM1
ENSG00000057663	6	106632351	106773666	513	35	255880	0.82659	0.20423	ATG5
ENSG00000112297	6	106959730	107018326	342	33	255880	-1.6486	0.95038	AIM1
ENSG00000130347	6	107018903	107077373	297	23	255880	-1.2841	0.90045	RTN4IP1
ENSG00000130348	6	107077453	107116292	192	31	255880	-0.88248	0.81124	QRSL1
ENSG00000130349	6	107349407	107372546	114	19	255880	0.84842	0.1981	C6orf203
ENSG00000178409	6	107386386	107436473	167	37	255880	0.32676	0.37192	BEND3
ENSG00000164494	6	107473761	107780768	1017	66	255880	-2.2046	0.98626	PDSS2
ENSG00000112320	6	107811162	107981357	539	71	255880	-0.45618	0.67587	SOBP
ENSG00000146285	6	108025308	108145521	639	35	255880	-0.47001	0.68083	SCML4
ENSG00000025796	6	108188960	108279393	214	27	255880	0.77576	0.21895	SEC63
ENSG00000081087	6	108362613	108487058	455	90	255880	0.065611	0.47384	OSTM1
ENSG00000112333	6	108487262	108510013	57	21	255880	-0.5879	0.7217	NR2E1
ENSG00000112335	6	108532426	108582464	140	32	255880	0.95608	0.16952	SNX3
ENSG00000135537	6	108616098	108847999	590	46	255880	0.38614	0.34969	LACE1
ENSG00000118689	6	108881038	109005977	343	55	255880	0.074446	0.47033	FOXO3
ENSG00000118690	6	109169619	109295186	429	52	255880	0.88415	0.18831	ARMC2
ENSG00000080546	6	109307640	109416022	286	27	255880	-0.38776	0.6509	SESN1
ENSG00000183137	6	109416313	109485135	134	30	255880	0.13238	0.44734	CEP57L1
ENSG00000135535	6	109687717	109703762	58	12	255880	-0.47174	0.68144	CD164
ENSG00000185250	6	109711418	109762374	193	29	255880	-0.51251	0.69585	PPIL6
ENSG00000135587	6	109761966	109765122	12	6	255880	0.0029301	0.49883	SMPD2
ENSG00000135596	6	109765265	109787171	68	20	255880	-1.1325	0.87129	MICAL1
ENSG00000112365	6	109783797	109804440	68	19	255880	-0.71931	0.76403	ZBTB24
ENSG00000155085	6	109814059	110012420	817	26	255880	-1.4761	0.93004	AK9
ENSG00000112367	6	110012499	110146631	463	58	255880	-2.4694	0.99323	FIG4
ENSG00000146360	6	110299514	110301921	8	4	255880	0.57508	0.28262	GPR6
ENSG00000112290	6	110421022	110501207	270	22	255880	-0.05886	0.52347	WASF1
ENSG00000168438	6	110501344	110575478	244	37	255880	0.76129	0.22324	CDC40
ENSG00000053328	6	110567131	110679475	437	45	255880	0.14804	0.44116	METTL24
ENSG00000203797	6	110712974	110736765	114	27	255880	0.86737	0.19287	DDO
ENSG00000004809	6	110745890	110797844	252	40	255880	1.8952	0.029032	SLC22A16
ENSG00000155111	6	110931181	111137161	637	43	255880	1.3522	0.088161	CDK19
ENSG00000123505	6	111195973	111216916	93	19	255880	1.0316	0.15113	AMD1
ENSG00000155115	6	111279763	111289093	66	6	255880	1.6434	0.050153	GTF3C6
ENSG00000197498	6	111303218	111349466	268	18	255880	0.86973	0.19222	RPF2
ENSG00000112394	6	111408781	111552397	371	38	255880	0.26634	0.39499	SLC16A10
ENSG00000173214	6	111580551	111592370	38	15	255880	-0.67655	0.75066	KIAA1919
ENSG00000009413	6	111620234	111804918	515	37	255880	0.29705	0.38321	REV3L
ENSG00000056972	6	111877657	111927481	192	33	255880	0.75892	0.22395	TRAF3IP2
ENSG00000010810	6	111981535	112194655	775	55	255880	0.069139	0.47244	FYN
ENSG00000112761	6	112375275	112392171	39	12	255880	-1.3547	0.91225	WISP3
ENSG00000074935	6	112391980	112408732	36	11	255880	-0.73555	0.769	TUBE1
ENSG00000203778	6	112408802	112423993	57	5	255880	-0.837	0.7987	FAM229B
ENSG00000112769	6	112429963	112576141	496	65	255880	-0.90079	0.81615	LAMA4
ENSG00000251258	6	112668532	112672498	20	5	255880	0.42838	0.33419	RFPL4B
ENSG00000155130	6	114178541	114184648	13	8	255880	0.75628	0.22474	MARCKS
ENSG00000196591	6	114254192	114332472	264	40	255880	0.73569	0.23096	HDAC2
ENSG00000249853	6	114376750	114664209	889	103	255880	1.0271	0.15219	HS3ST5
ENSG00000111816	6	116252312	116381921	411	53	255880	-0.44818	0.67299	FRK
ENSG00000178425	6	116422012	116570660	492	47	255880	0.17372	0.43104	NT5DC1
ENSG00000123500	6	116440086	116479910	122	31	255880	0.59826	0.27483	COL10A1
ENSG00000234188	6	116442320	116443093	3	2	255880	0.25566	0.39911	AL121963.1
ENSG00000187189	6	116571151	116575261	17	7	255880	0.79489	0.21334	TSPYL4
ENSG00000111817	6	116575336	116762424	665	66	255880	0.64135	0.26065	DSE
ENSG00000189241	6	116597741	116601066	15	7	255880	-1.236	0.89177	TSPYL1
ENSG00000188820	6	116782533	116784934	11	6	255880	-0.78102	0.7826	FAM26F
ENSG00000173626	6	116816152	116866773	178	22	255880	0.93206	0.17565	TRAPPC3L
ENSG00000178033	6	116832809	116845955	43	8	255880	0.93955	0.17372	FAM26E
ENSG00000164451	6	116850174	116880031	95	19	255880	0.70706	0.23976	FAM26D
ENSG00000111832	6	116892530	116918838	86	21	255880	1.4462	0.074059	RWDD1
ENSG00000111834	6	116937642	116954148	57	15	255880	0.71174	0.23831	RSPH4A
ENSG00000153975	6	116956781	116989957	122	19	255880	0.59833	0.27481	ZUFSP
ENSG00000196911	6	117002350	117063029	132	23	255880	0.57092	0.28403	KPNA5
ENSG00000183807	6	117073363	117086886	57	18	255880	-0.63561	0.73748	FAM162B
ENSG00000173612	6	117113248	117150200	135	26	255880	-1.6964	0.95509	GPRC6A
ENSG00000185002	6	117198375	117253326	221	27	255880	-1.3068	0.90437	RFX6
ENSG00000170162	6	117586721	117594728	23	7	255880	-0.48347	0.68562	VGLL2
ENSG00000047936	6	117609463	117747018	584	62	255880	-0.14981	0.55954	ROS1
ENSG00000047932	6	117639374	117923691	1219	75	255880	0.43107	0.33321	GOPC
ENSG00000164465	6	117774980	117891021	518	40	255880	0.75952	0.22377	DCBLD1
ENSG00000153989	6	117996665	118031803	135	30	255880	-0.79157	0.7857	NUS1
ENSG00000196376	6	118228689	118638839	1508	96	255880	-1.0454	0.85209	SLC35F1
ENSG00000111860	6	118781935	119031238	897	37	255880	0.24893	0.40171	CEP85L
ENSG00000198523	6	118869461	118881893	32	11	255880	0.47542	0.31724	PLN
ENSG00000111877	6	119134605	119256327	466	32	255880	-0.066535	0.52652	MCM9
ENSG00000111875	6	119215384	119230332	53	15	255880	0.1198	0.45232	ASF1A
ENSG00000111879	6	119280928	119470552	744	65	255880	0.98236	0.16296	FAM184A
ENSG00000111885	6	119498374	119670926	958	39	255880	-1.3045	0.90396	MAN1A1
ENSG00000146350	6	121400640	121655891	1189	34	255880	-0.84922	0.80212	TBC1D32
ENSG00000152661	6	121756838	121770873	43	12	255880	-1.497	0.93281	GJA1
ENSG00000025156	6	122720691	122754264	94	18	255880	-1.049	0.85291	HSF2
ENSG00000111897	6	122764499	122792967	92	19	255880	-1.637	0.94919	SERINC1
ENSG00000135549	6	122793076	123047518	840	62	255880	0.60595	0.27227	PKIB
ENSG00000164434	6	123100620	123105219	27	12	255880	0.10138	0.45963	FABP7
ENSG00000172594	6	123110315	123130865	90	25	255880	-1.0127	0.8444	SMPDL3A
ENSG00000146352	6	123317116	123394072	254	35	255880	-0.68563	0.75353	CLVS2
ENSG00000186439	6	123537483	123958238	1748	106	255880	0.051843	0.47933	TRDN
ENSG00000188580	6	124125286	125146803	4025	291	255880	1.3517	0.088228	NKAIN2
ENSG00000146373	6	125283691	125413779	439	84	255880	-1.0427	0.85146	RNF217
ENSG00000111907	6	125440195	125585553	608	46	255880	0.22024	0.41284	TPD52L1
ENSG00000111906	6	125541108	125623282	344	35	255880	-0.69622	0.75685	HDDC2
ENSG00000135547	6	126068810	126082415	44	10	255880	-0.10566	0.54208	HEY2
ENSG00000111912	6	126102307	126252266	427	57	255880	-0.64246	0.73971	NCOA7
ENSG00000111911	6	126277927	126301387	47	10	255880	0.711	0.23854	HINT3
ENSG00000066651	6	126307576	126360422	83	18	255880	0.68161	0.24774	TRMT11
ENSG00000203760	6	126661320	126670021	24	14	255880	-1.5438	0.93869	CENPW
ENSG00000146374	6	127439749	127518910	228	32	255880	-0.46418	0.67874	RSPO3
ENSG00000118518	6	127587755	127609712	59	14	255880	0.62119	0.26724	RNF146
ENSG00000093144	6	127609855	127664754	167	28	255880	0.7965	0.21287	ECHDC1
ENSG00000255330	6	127759551	127840146	267	34	255880	-0.05244	0.52091	SOGA3
ENSG00000214338	6	127759551	127840500	268	34	255880	-0.061247	0.52442	SOGA3
ENSG00000189367	6	127761488	127780536	47	9	255880	-0.37167	0.64493	KIAA0408
ENSG00000184530	6	127840600	127912962	361	24	255880	-0.091805	0.53657	C6orf58
ENSG00000172673	6	128029217	128239776	613	67	255880	-0.16012	0.56361	THEMIS
ENSG00000152894	6	128289924	128841870	1726	115	255880	-0.24017	0.5949	PTPRK
ENSG00000196569	6	129204342	129837714	2296	117	255880	0.66974	0.25151	LAMA2
ENSG00000146376	6	129897277	130031370	509	61	255880	-0.34816	0.63614	ARHGAP18
ENSG00000203756	6	130152389	130182692	219	24	255880	0.36204	0.35866	TMEM244
ENSG00000198945	6	130334844	130462594	428	41	255880	0.88061	0.18926	L3MBTL3
ENSG00000164483	6	130465460	130686570	1290	41	255880	-1.3323	0.90861	SAMD3
ENSG00000164484	6	130686879	130764208	296	27	255880	-1.128	0.87033	TMEM200A
ENSG00000256162	6	131148546	131158275	52	13	255880	1.6083	0.053887	SMLR1
ENSG00000079819	6	131160487	131384462	857	41	255880	0.15225	0.4395	EPB41L2
ENSG00000118507	6	131456806	131604675	528	48	255880	-0.19936	0.57901	AKAP7
ENSG00000118520	6	131894284	131905472	29	11	255880	2.475	0.0066621	ARG1
ENSG00000112282	6	131895106	131949369	99	32	255880	1.3679	0.085677	MED23
ENSG00000154269	6	131949582	132068553	297	36	255880	-0.63333	0.73674	ENPP3
ENSG00000197594	6	132129156	132216295	285	41	255880	-0.84443	0.80079	ENPP1
ENSG00000118523	6	132269316	132272513	6	4	255880	0.84892	0.19796	CTGF
ENSG00000079931	6	132617194	132722684	373	49	255880	0.0015022	0.4994	MOXD1
ENSG00000079950	6	132767006	132834337	276	37	255880	1.4783	0.069664	STX7
ENSG00000146385	6	132873832	132874860	1	1	255880	0.050806	0.47974	TAAR8
ENSG00000146383	6	132891461	132892498	6	3	255880	0.50568	0.30654	TAAR6
ENSG00000135569	6	132909731	132910877	6	4	255880	-0.17188	0.56823	TAAR5
ENSG00000146378	6	132938161	132945414	38	11	255880	0.030389	0.48788	TAAR2
ENSG00000146399	6	132966123	132967142	5	3	255880	-0.75456	0.77474	TAAR1
ENSG00000112299	6	133002729	133035188	186	21	255880	-0.59349	0.72357	VNN1
ENSG00000093134	6	133043926	133055904	67	16	255880	0.96763	0.16661	VNN3
ENSG00000112303	6	133065009	133084598	105	29	255880	1.3438	0.089507	VNN2
ENSG00000146409	6	133090509	133119701	118	19	255880	-0.35115	0.63726	SLC18B1
ENSG00000112306	6	133135580	133138703	23	8	255880	0.6347	0.26281	RPS12
ENSG00000112319	6	133561736	133853258	1125	90	255880	-0.96407	0.83249	EYA4
ENSG00000118526	6	134210276	134216691	34	10	255880	-0.92092	0.82145	TCF21
ENSG00000028839	6	134273308	134311570	172	26	255880	-0.70695	0.7602	TBPL1
ENSG00000146411	6	134309835	134373774	204	44	255880	0.10559	0.45795	SLC2A12
ENSG00000118515	6	134490384	134639250	510	80	255880	0.71711	0.23665	SGK1
ENSG00000118514	6	135238528	135271260	87	20	255880	-0.67529	0.75025	ALDH8A1
ENSG00000112339	6	135281516	135424194	413	33	255880	-0.25876	0.60209	HBS1L
ENSG00000118513	6	135502453	135540311	89	21	255880	-0.48797	0.68721	MYB
ENSG00000135541	6	135604670	135818914	536	47	255880	1.0646	0.14352	AHI1
ENSG00000171408	6	136172834	136516712	1038	115	255880	-1.3895	0.91766	PDE7B
ENSG00000146410	6	136552162	136571473	42	23	255880	1.0103	0.15617	MTFR2
ENSG00000029363	6	136578001	136610989	65	22	255880	0.82625	0.20433	BCLAF1
ENSG00000135525	6	136663875	136871957	602	30	255880	-0.37029	0.64442	MAP7
ENSG00000197442	6	136878185	137113656	680	75	255880	-0.079144	0.53154	MAP3K5
ENSG00000112357	6	137143717	137235075	270	29	255880	1.6891	0.045602	PEX7
ENSG00000182747	6	137243402	137246777	8	5	255880	0.97398	0.16503	SLC35D3
ENSG00000016402	6	137321108	137366298	184	35	255880	-0.3118	0.62241	IL20RA
ENSG00000164485	6	137464968	137494785	132	33	255880	0.85028	0.19759	IL22RA2
ENSG00000027697	6	137518621	137540586	64	18	255880	0.46718	0.32018	IFNGR1
ENSG00000177468	6	137813336	137815531	4	2	255880	0.059401	0.47632	OLIG3
ENSG00000118503	6	138188351	138204449	44	13	255880	0.83333	0.20233	TNFAIP3
ENSG00000112378	6	138409642	138428648	109	25	255880	0.063634	0.47463	PERP
ENSG00000112379	6	138483058	138665800	699	63	255880	0.34707	0.36427	KIAA1244
ENSG00000254440	6	138537129	138539627	15	4	255880	-0.27705	0.60913	PBOV1
ENSG00000262543	6	138699042	138704212	31	4	255880	1.3017	0.096503	RP3-422G23.4
ENSG00000051620	6	138724668	138743334	69	20	255880	0.54762	0.29198	HEBP2
ENSG00000135540	6	138743180	139013708	985	101	255880	-0.26907	0.60606	NHSL1
ENSG00000024862	6	139094657	139114456	73	13	255880	-1.1003	0.8644	CCDC28A
ENSG00000203734	6	139117063	139225207	434	65	255880	-0.46526	0.67913	ECT2L
ENSG00000135597	6	139224630	139309398	351	24	255880	-0.71703	0.76332	REPS1
ENSG00000146386	6	139349819	139364439	64	18	255880	-1.8966	0.97106	ABRACL
ENSG00000112406	6	139456249	139501939	168	25	255880	-0.44752	0.67275	HECA
ENSG00000164440	6	139561198	139613276	168	28	255880	-0.10064	0.54008	TXLNB
ENSG00000164442	6	139693393	139695757	12	6	255880	2.4605	0.0069372	CITED2
ENSG00000135577	6	142379467	142409936	99	21	255880	-1.0692	0.8575	NMBR
ENSG00000203733	6	142454227	142456288	8	5	255880	-0.37515	0.64622	GJE1
ENSG00000009844	6	142468367	142545826	238	32	255880	-1.6472	0.95024	VTA1
ENSG00000112414	6	142622991	142767403	372	48	255880	-0.27346	0.60775	GPR126
ENSG00000010818	6	143072604	143266338	665	89	255880	-0.24987	0.59866	HIVEP2
ENSG00000146416	6	143381633	143661441	794	85	255880	0.35599	0.36092	AIG1
ENSG00000189007	6	143743969	143771810	116	10	255880	-0.07416	0.52956	ADAT2
ENSG00000268402	6	143759575	143764295	16	5	255880	0.3673	0.3567	AL031320.1
ENSG00000034693	6	143771944	143811147	118	22	255880	-0.39088	0.65206	PEX3
ENSG00000001036	6	143815948	143832827	55	12	255880	0.43094	0.33326	FUCA2
ENSG00000112419	6	143857982	144152322	1260	80	255880	1.1971	0.11563	PHACTR2
ENSG00000257065	6	144128229	144165754	140	22	255880	-0.24957	0.59854	RP3-468K18.5
ENSG00000135521	6	144164481	144184949	65	18	255880	-0.14978	0.55953	LTV1
ENSG00000118491	6	144185573	144259483	272	48	255880	-0.48398	0.6858	ZC2HC1B
ENSG00000118495	6	144261437	144385735	486	68	255880	0.30218	0.38126	PLAGL1
ENSG00000169976	6	144416018	144416754	1	1	255880	-0.50667	0.69381	SF3B5
ENSG00000135604	6	144471663	144509507	123	28	255880	-0.56361	0.71349	STX11
ENSG00000152818	6	144606837	145174170	1957	120	255880	1.3969	0.081223	UTRN
ENSG00000112425	6	145822719	146057160	805	25	255880	0.0058619	0.49766	EPM2A
ENSG00000118496	6	146114638	146135889	60	15	255880	0.95879	0.16883	FBXO30
ENSG00000146414	6	146185381	146285559	249	29	255880	0.54493	0.2929	SHPRH
ENSG00000152822	6	146348782	146758734	1244	79	255880	0.015156	0.49395	GRM1
ENSG00000118508	6	146864829	146876101	32	12	255880	0.62203	0.26696	RAB32
ENSG00000118492	6	146920101	147136598	717	79	255880	-0.12905	0.55134	ADGB
ENSG00000164506	6	147525561	147706866	490	42	255880	-0.99368	0.83981	STXBP5
ENSG00000203727	6	147830063	148058683	1249	98	255880	0.06186	0.47534	SAMD5
ENSG00000111961	6	148593440	148873186	1326	146	255880	-0.47609	0.68299	SASH1
ENSG00000111962	6	149068464	149398126	1374	149	255880	-0.78695	0.78435	UST
ENSG00000055208	6	149539777	149732749	832	62	255880	0.41846	0.33781	TAB2
ENSG00000177688	6	149721495	149722177	4	2	255880	0.81836	0.20658	SUMO4
ENSG00000178199	6	149768794	149806197	215	21	255880	2.272	0.011544	ZC3H12D
ENSG00000131013	6	149825869	149867174	84	19	255880	-0.8851	0.81195	PPIL4
ENSG00000055211	6	149887430	149912884	48	24	255880	-0.47951	0.68421	GINM1
ENSG00000186625	6	149916009	149970108	143	12	255880	-0.50618	0.69363	KATNA1
ENSG00000131023	6	149979289	150039392	131	15	255880	-0.27912	0.60993	LATS1
ENSG00000120253	6	150045451	150070801	57	9	255880	0.2511	0.40087	NUP43
ENSG00000120265	6	150070579	150132556	195	14	255880	-0.27302	0.60758	PCMT1
ENSG00000120256	6	150139934	150186199	148	21	255880	-0.30044	0.61808	LRP11
ENSG00000164520	6	150204511	150219238	75	5	255880	-0.066266	0.52642	RAET1E
ENSG00000203722	6	150238014	150244257	27	9	255880	-1.0001	0.84137	RAET1G
ENSG00000131015	6	150263136	150270371	25	9	255880	-1.9327	0.97336	ULBP2
ENSG00000111981	6	150285143	150294846	44	9	255880	-1.5828	0.94327	ULBP1
ENSG00000155918	6	150339470	150346668	28	8	255880	2.2541	0.012096	RAET1L
ENSG00000131019	6	150384286	150390231	43	16	255880	1.2948	0.097698	ULBP3
ENSG00000198729	6	150464212	150571493	540	74	255880	0.73208	0.23206	PPP1R14C
ENSG00000009765	6	150690028	150727105	264	23	255880	0.49852	0.30906	IYD
ENSG00000120278	6	150920999	151164799	1166	99	255880	1.7544	0.039685	PLEKHG1
ENSG00000120254	6	151186685	151423023	1305	113	255880	-0.0034356	0.50137	MTHFD1L
ENSG00000131016	6	151561134	151679692	627	87	255880	-0.45301	0.67473	AKAP12
ENSG00000181472	6	151685252	151712683	81	26	255880	-0.080981	0.53227	ZBTB2
ENSG00000155906	6	151725989	151773259	239	34	255880	1.4594	0.072222	RMND1
ENSG00000146476	6	151773422	151791236	69	18	255880	1.1873	0.11756	C6orf211
ENSG00000120262	6	151815165	151942328	656	59	255880	-0.31256	0.62269	CCDC170
ENSG00000091831	6	151977826	152450754	2076	146	255880	1.7021	0.044371	ESR1
ENSG00000131018	6	152442819	152958936	2226	182	255880	1.2557	0.10462	SYNE1
ENSG00000120279	6	153019030	153045702	101	15	255880	-1.4018	0.91952	MYCT1
ENSG00000146469	6	153071933	153080900	22	12	255880	-1.8321	0.96653	VIP
ENSG00000112029	6	153291664	153304714	52	11	255880	-1.0644	0.85644	FBXO5
ENSG00000112031	6	153308497	153323820	58	13	255880	-1.3187	0.90637	MTRF1L
ENSG00000091844	6	153325594	153452384	515	37	255880	-1.8937	0.97087	RGS17
ENSG00000213121	6	153552455	153668623	533	43	255880	-0.063325	0.52525	AL590867.1
ENSG00000112038	6	154331631	154568001	895	85	255880	1.3676	0.085726	OPRM1
ENSG00000074706	6	154475631	154677926	875	85	255880	-0.12801	0.55093	IPCEF1
ENSG00000153721	6	154708638	154831793	701	96	255880	1.4175	0.078165	CNKSR3
ENSG00000213079	6	155054459	155155192	278	29	255880	0.080082	0.46809	SCAF8
ENSG00000146426	6	155153831	155578857	1827	218	255880	1.3885	0.082489	TIAM2
ENSG00000029639	6	155578643	155635627	288	26	255880	-0.23707	0.5937	TFB1M
ENSG00000171217	6	155585147	155597682	77	13	255880	-0.27636	0.60886	CLDN20
ENSG00000074771	6	155716504	155777037	272	70	255880	-0.40586	0.65758	NOX3
ENSG00000049618	6	157099063	157531913	1472	140	255880	1.0644	0.14357	ARID1B
ENSG00000215712	6	157710418	157744633	103	23	255880	-1.0347	0.8496	TMEM242
ENSG00000175048	6	157802165	158099178	1420	117	255880	-0.68091	0.75204	ZDHHC14
ENSG00000130340	6	158244296	158366109	473	38	255880	0.44223	0.32916	SNX9
ENSG00000078269	6	158402888	158520208	506	60	255880	-0.45893	0.67686	SYNJ2
ENSG00000122335	6	158530536	158589312	160	30	255880	-0.82533	0.79541	SERAC1
ENSG00000272047	6	158589384	158620376	85	16	255880	-0.40742	0.65815	GTF2H5
ENSG00000130338	6	158733692	158932860	823	44	255880	-0.20524	0.58131	TULP4
ENSG00000146433	6	158957468	159056460	476	43	255880	0.62499	0.26599	TMEM181
ENSG00000214239	6	159047471	159049322	4	2	255880	0.67531	0.24974	AL591025.1
ENSG00000146425	6	159057506	159065771	27	12	255880	0.38771	0.34912	DYNLT1
ENSG00000164674	6	159071046	159185908	509	64	255880	1.0839	0.1392	SYTL3
ENSG00000092820	6	159186773	159240444	257	19	255880	0.036197	0.48556	EZR
ENSG00000203711	6	159290971	159331385	205	42	255880	0.92985	0.17623	C6orf99
ENSG00000130363	6	159393903	159421219	166	8	255880	-0.19436	0.57705	RSPH3
ENSG00000164691	6	159455500	159466184	56	11	255880	0.64017	0.26103	TAGAP
ENSG00000164694	6	159590429	159693141	460	28	255880	0.54028	0.2945	FNDC1
ENSG00000112096	6	160090089	160183561	359	32	255880	-0.97793	0.83594	SOD2
ENSG00000146457	6	160146617	160177351	99	21	255880	-0.50301	0.69252	WTAP
ENSG00000120437	6	160181360	160200144	88	16	255880	-0.56255	0.71313	ACAT2
ENSG00000120438	6	160199530	160210781	39	10	255880	-0.30256	0.61889	TCP1
ENSG00000112110	6	160210844	160219468	57	7	255880	-0.23969	0.59471	MRPL18
ENSG00000146453	6	160221298	160241736	74	18	255880	-0.84627	0.8013	PNLDC1
ENSG00000130368	6	160327974	160329108	3	2	255880	-0.63845	0.73841	MAS1
ENSG00000197081	6	160390131	160534539	512	70	255880	-1.4734	0.92968	IGF2R
ENSG00000175003	6	160542821	160579750	137	38	255880	0.30632	0.37968	SLC22A1
ENSG00000112499	6	160592093	160698670	432	43	255880	0.97421	0.16498	SLC22A2
ENSG00000146477	6	160769300	160876014	355	41	255880	0.026189	0.48955	SLC22A3
ENSG00000198670	6	160952515	161087407	377	40	255880	-0.046613	0.51859	LPA
ENSG00000122194	6	161123270	161174347	214	33	255880	0.95836	0.16894	PLG
ENSG00000085511	6	161412759	161538417	469	43	255880	0.71269	0.23802	MAP3K4
ENSG00000026652	6	161551011	161695093	596	76	255880	-0.46289	0.67828	AGPAT4
ENSG00000185345	6	161768452	163148803	6792	363	255880	-0.78051	0.78246	PARK2
ENSG00000112530	6	163148164	163736524	2422	191	255880	-0.026163	0.51044	PACRG
ENSG00000225683	6	163586446	163612840	126	24	255880	-2.2557	0.98795	AL078585.1
ENSG00000112531	6	163835032	163999628	493	42	255880	-0.50088	0.69177	QKI
ENSG00000112539	6	165693153	165723096	100	19	255880	1.6271	0.051858	C6orf118
ENSG00000112541	6	165740776	166400091	3139	279	255880	0.54858	0.29165	PDE10A
ENSG00000256391	6	166307330	166309725	17	3	255880	-0.96478	0.83267	SDIM1
ENSG00000164458	6	166571144	166582188	57	11	255880	-0.58569	0.72096	T
ENSG00000176381	6	166719168	166721936	7	3	255880	-0.084662	0.53373	PRR18
ENSG00000198818	6	166733216	166756079	77	15	255880	-2.0285	0.97875	SFT2D1
ENSG00000060762	6	166778407	166796486	30	6	255880	-1.8741	0.96954	MPC1
ENSG00000071242	6	166822852	167319939	2421	246	255880	-1.1972	0.88438	RPS6KA2
ENSG00000269048	6	166945369	166947709	7	5	255880	1.775	0.037948	Z98049.1
ENSG00000249141	6	167271582	167369612	402	57	255880	1.1091	0.1337	RP11-514O12.4
ENSG00000026297	6	167342992	167370679	111	32	255880	1.4864	0.068581	RNASET2
ENSG00000213066	6	167412670	167466201	318	15	255880	1.0442	0.14821	FGFR1OP
ENSG00000112486	6	167525295	167553184	136	29	255880	0.16081	0.43612	CCR6
ENSG00000166984	6	167559902	167610401	170	37	255880	-0.072932	0.52907	TCP10L2
ENSG00000120436	6	167569759	167571817	6	4	255880	-2.017	0.97815	GPR31
ENSG00000112494	6	167684657	167729507	299	39	255880	-0.36106	0.64097	UNC93A
ENSG00000120440	6	167738574	167772991	147	31	255880	-1.4299	0.92362	TTLL2
ENSG00000203690	6	167770521	167797998	106	20	255880	-0.26989	0.60638	TCP10
ENSG00000146521	6	168185217	168197539	77	18	255880	0.85115	0.19734	C6orf123
ENSG00000269155	6	168196210	168198927	16	7	255880	-0.56797	0.71497	AL009178.1
ENSG00000130396	6	168227602	168372703	530	31	255880	-0.72534	0.76588	MLLT4
ENSG00000125337	6	168396921	168445769	295	41	255880	-1.7889	0.96318	KIF25
ENSG00000153303	6	168456425	168482237	155	29	255880	-0.029226	0.51166	FRMD1
ENSG00000164488	6	168693510	168720434	145	42	255880	-1.3489	0.91131	DACT2
ENSG00000112562	6	168841831	169073984	1112	121	255880	-0.077666	0.53095	SMOC2
ENSG00000186340	6	169615875	169654139	248	51	255880	-0.24672	0.59744	THBS2
ENSG00000184465	6	169857307	170102159	1057	46	255880	-0.73883	0.77	WDR27
ENSG00000185127	6	170102233	170106401	12	7	255880	0.35413	0.36162	C6orf120
ENSG00000130024	6	170104001	170124151	56	18	255880	-0.489	0.68758	PHF10
ENSG00000184786	6	170140210	170151655	47	11	255880	-0.29739	0.61692	TCTE3
ENSG00000130023	6	170151718	170181680	132	22	255880	-0.14549	0.55784	ERMARD
ENSG00000198719	6	170591294	170599561	30	13	255880	-0.97377	0.83491	DLL1
ENSG00000112584	6	170599791	170716153	439	40	255880	-0.35034	0.63696	FAM120B
ENSG00000008018	6	170844205	170862429	82	15	255880	0.89582	0.18517	PSMB1
ENSG00000112592	6	170863390	170881958	58	12	255880	1.0053	0.15738	TBP
ENSG00000071994	6	170884383	170893780	35	10	255880	1.1902	0.11699	PDCD2
ENSG00000177706	7	192969	300711	439	65	255880	-1.2472	0.89384	FAM20C
ENSG00000249852	7	227554	229557	23	7	255880	0.40013	0.34453	AC145676.2
ENSG00000197461	7	536895	559933	143	27	255880	1.6696	0.047501	PDGFA
ENSG00000188191	7	588834	767287	981	100	255880	-1.2803	0.89978	PRKAR1B
ENSG00000164818	7	766338	829190	319	31	255880	-0.74935	0.77318	HEATR2
ENSG00000164828	7	855528	936072	519	40	255880	-0.89797	0.8154	SUN1
ENSG00000239857	7	916189	936073	122	32	255880	-0.86845	0.80743	GET4
ENSG00000105963	7	937540	995043	362	70	255880	-2.4256	0.99236	ADAP1
ENSG00000240230	7	938415	1015235	483	88	255880	-2.3702	0.99111	COX19
ENSG00000073067	7	1022835	1029276	37	15	255880	-0.98316	0.83724	CYP2W1
ENSG00000146540	7	1036622	1177896	923	52	255880	-0.25295	0.59985	C7orf50
ENSG00000164849	7	1084212	1098897	136	25	255880	-0.87031	0.80793	GPR146
ENSG00000164850	7	1121844	1133451	78	26	255880	0.23661	0.40648	GPER1
ENSG00000178381	7	1191707	1200395	73	17	255880	0.066217	0.4736	ZFAND2A
ENSG00000164853	7	1272543	1276954	11	5	255880	-0.44735	0.67269	UNCX
ENSG00000164877	7	1468101	1499138	182	35	255880	-0.54469	0.70702	MICALL2
ENSG00000164880	7	1509913	1545489	188	19	255880	0.34852	0.36372	INTS1
ENSG00000198517	7	1570350	1582679	57	14	255880	-0.64486	0.74049	MAFK
ENSG00000164855	7	1581871	1600457	103	19	255880	-0.93978	0.82634	TMEM184A
ENSG00000157778	7	1606966	1610641	19	5	255880	-0.5187	0.69801	PSMG3
ENSG00000225968	7	1727755	1787590	237	48	255880	1.55	0.06057	ELFN1
ENSG00000205971	7	1732446	1733961	6	3	255880	1.5088	0.065679	AC074389.6
ENSG00000002822	7	1855429	2272878	2388	57	255880	0.57001	0.28433	MAD1L1
ENSG00000176349	7	1878222	1889567	87	14	255880	0.95972	0.1686	AC110781.3
ENSG00000122687	7	2273866	2281840	38	17	255880	-0.33021	0.62938	FTSJ2
ENSG00000106268	7	2281857	2290781	64	17	255880	-0.8987	0.81559	NUDT1
ENSG00000106266	7	2291405	2393953	395	64	255880	-0.51737	0.69755	SNX8
ENSG00000106263	7	2393721	2420380	109	18	255880	-1.0384	0.85047	EIF3B
ENSG00000136213	7	2443223	2474242	93	24	255880	-1.4154	0.92152	CHST12
ENSG00000106003	7	2552163	2568811	64	25	255880	-0.31619	0.62407	LFNG
ENSG00000106009	7	2577511	2595361	104	21	255880	-1.3224	0.90699	BRAT1
ENSG00000106012	7	2598632	2654368	343	35	255880	0.35843	0.36001	IQCE
ENSG00000136295	7	2671585	2704436	138	42	255880	-0.56922	0.7154	TTYH3
ENSG00000174945	7	2719156	2815134	666	74	255880	-0.049071	0.51957	AMZ1
ENSG00000146535	7	2767746	2883958	685	36	255880	0.80959	0.20909	GNA12
ENSG00000198286	7	2945775	3083579	775	107	255880	0.67475	0.24992	CARD11
ENSG00000217455	7	3179868	3214287	259	34	255880	-0.037278	0.51487	AC091801.1
ENSG00000146555	7	3341080	4308632	5328	175	255880	-0.20885	0.58272	SDK1
ENSG00000164916	7	4683388	4811074	553	98	255880	1.5001	0.066789	FOXK1
ENSG00000242802	7	4815253	4833943	135	19	255880	-0.4554	0.67559	AP5Z1
ENSG00000157927	7	4836686	4923350	501	53	255880	-1.915	0.97226	RADIL
ENSG00000218823	7	4897364	4901625	21	7	255880	-0.74292	0.77124	PAPOLB
ENSG00000136297	7	4945620	4998844	259	30	255880	-2.1513	0.98427	MMD2
ENSG00000272968	7	5023349	5112852	488	36	255880	-0.76325	0.77734	RBAK-RBAKDN
ENSG00000146587	7	5085452	5109119	114	22	255880	-1.2152	0.88785	RBAK
ENSG00000157954	7	5229819	5273457	250	46	255880	0.25806	0.39818	WIPI2
ENSG00000164638	7	5314000	5346501	214	44	255880	-1.5298	0.93697	SLC29A4
ENSG00000182095	7	5346421	5465045	610	97	255880	1.3258	0.09246	TNRC18
ENSG00000155034	7	5470966	5553429	503	57	255880	-0.15641	0.56215	FBXL18
ENSG00000075624	7	5566782	5603415	179	48	255880	0.89587	0.18516	ACTB
ENSG00000075618	7	5632439	5646286	66	18	255880	-0.22404	0.58864	FSCN1
ENSG00000011275	7	5659678	5821370	729	42	255880	0.51194	0.30435	RNF216
ENSG00000122543	7	5919458	5925993	36	12	255880	2.3313	0.0098694	OCM
ENSG00000122674	7	5938356	5965605	21	10	255880	0.58872	0.27803	CCZ1
ENSG00000155026	7	5965181	6010314	9	6	255880	1.1091	0.13369	RSPH10B
ENSG00000122512	7	6012870	6048756	144	32	255880	0.27975	0.38983	PMS2
ENSG00000106305	7	6048876	6063465	95	26	255880	0.60513	0.27255	AIMP2
ENSG00000086232	7	6061881	6098861	178	28	255880	0.92226	0.1782	EIF2AK1
ENSG00000157999	7	6071007	6076017	19	8	255880	1.3489	0.08869	ANKRD61
ENSG00000106346	7	6144515	6201195	244	38	255880	-0.6612	0.74576	USP42
ENSG00000008256	7	6201407	6312275	395	49	255880	-0.11156	0.54441	CYTH3
ENSG00000178397	7	6369040	6388612	103	29	255880	1.774	0.038036	FAM220A
ENSG00000136238	7	6414154	6443608	168	34	255880	0.14583	0.44203	RAC1
ENSG00000164535	7	6448757	6523821	381	48	255880	-0.16157	0.56418	DAGLB
ENSG00000136240	7	6485584	6523873	175	38	255880	0.36811	0.3564	KDELR2
ENSG00000269781	7	6522922	6524873	6	4	255880	1.7648	0.038801	FLJ20306
ENSG00000215045	7	6537093	6591067	238	60	255880	0.049948	0.48008	GRID2IP
ENSG00000136247	7	6617065	6629005	40	10	255880	0.43394	0.33216	ZDHHC4
ENSG00000146576	7	6629648	6648357	82	17	255880	-0.035096	0.514	C7orf26
ENSG00000236609	7	6655248	6663921	36	12	255880	-0.32372	0.62692	ZNF853
ENSG00000198580	7	6713376	6715991	12	5	255880	-0.34508	0.63498	AC073343.1
ENSG00000164631	7	6728064	6746554	62	21	255880	-0.13783	0.55481	ZNF12
ENSG00000146574	7	6833765	6866401	22	9	255880	-0.013389	0.50534	CCZ1B
ENSG00000106392	7	7196565	7288282	555	36	255880	0.22767	0.40995	C1GALT1
ENSG00000215018	7	7395834	7575484	924	45	255880	1.0334	0.15071	COL28A1
ENSG00000164654	7	7606503	7648560	204	30	255880	-0.037852	0.5151	MIOS
ENSG00000106399	7	7676149	7758238	336	28	255880	-0.30587	0.62015	RPA3
ENSG00000219545	7	7680342	8043689	2005	197	255880	0.54633	0.29242	RPA3-AS1
ENSG00000106415	7	8008425	8133902	583	40	255880	-0.14166	0.55632	GLCCI1
ENSG00000003147	7	8152814	8302317	813	107	255880	-0.40329	0.65663	ICA1
ENSG00000122584	7	8473585	8792593	1877	114	255880	-1.0313	0.84881	NXPH1
ENSG00000189043	7	10971578	10979883	48	16	255880	0.2819	0.38901	NDUFA4
ENSG00000106443	7	11013499	11209250	664	41	255880	0.79393	0.21362	PHF14
ENSG00000005108	7	11409984	11871824	2475	182	255880	0.25819	0.39813	THSD7A
ENSG00000106460	7	12250867	12282993	243	16	255880	-0.90704	0.81781	TMEM106B
ENSG00000146530	7	12370511	12443567	417	34	255880	0.16514	0.43442	VWDE
ENSG00000006747	7	12610203	12693228	436	67	255880	-2.2017	0.98616	SCIN
ENSG00000122644	7	12726481	12730559	20	9	255880	0.19777	0.42161	ARL4A
ENSG00000006468	7	13930853	14031050	565	81	255880	-0.42669	0.6652	ETV1
ENSG00000136267	7	14184674	15014402	3902	219	255880	-0.6812	0.75213	DGKB
ENSG00000187546	7	15239943	15601640	1579	111	255880	-1.9494	0.97438	AGMO
ENSG00000106511	7	15650837	15726437	341	43	255880	-1.8399	0.96711	MEOX2
ENSG00000214960	7	16130817	16460947	1546	66	255880	-0.23977	0.59474	ISPD
ENSG00000171243	7	16501106	16570205	355	44	255880	0.89149	0.18633	SOSTDC1
ENSG00000205858	7	16566505	16621193	268	42	255880	-0.069868	0.52785	LRRC72
ENSG00000106524	7	16639401	16685442	234	41	255880	1.5734	0.05781	ANKMY2
ENSG00000136261	7	16685756	16746148	264	39	255880	0.082184	0.46725	BZW2
ENSG00000106537	7	16793160	16824161	158	30	255880	0.59578	0.27566	TSPAN13
ENSG00000106541	7	16831435	16873057	263	26	255880	-1.0729	0.85835	AGR2
ENSG00000173467	7	16899029	16921611	117	27	255880	0.42998	0.33361	AGR3
ENSG00000106546	7	17338246	17385776	87	35	255880	1.8073	0.035356	AHR
ENSG00000071189	7	17830385	17980124	444	35	255880	-1.1531	0.87557	SNX13
ENSG00000229937	7	18066405	18067486	3	2	255880	0.017672	0.49295	PRPS1L1
ENSG00000048052	7	18126572	19042039	3393	261	255880	1.0007	0.15849	HDAC9
ENSG00000122691	7	19060614	19157295	424	40	255880	-0.20113	0.5797	TWIST1
ENSG00000146618	7	19184405	19185044	1	1	255880	0.39049	0.34809	FERD3L
ENSG00000105849	7	19735085	19748710	51	14	255880	-1.5076	0.93417	TWISTNB
ENSG00000173452	7	19758933	19813221	238	28	255880	-0.94985	0.8289	TMEM196
ENSG00000183742	7	20174278	20257027	403	36	255880	-0.36558	0.64266	MACC1
ENSG00000105855	7	20370325	20455377	389	29	255880	1.3208	0.093278	ITGB8
ENSG00000004846	7	20654830	20816658	736	68	255880	0.021767	0.49132	ABCB5
ENSG00000164651	7	20823906	20826505	2	1	255880	1.1781	0.11938	SP8
ENSG00000105866	7	21467652	21554440	407	50	255880	0.36297	0.35831	SP4
ENSG00000105877	7	21582833	21941457	2158	168	255880	0.31763	0.37538	DNAH11
ENSG00000164649	7	21940518	21985702	208	43	255880	1.7652	0.038763	CDCA7L
ENSG00000136237	7	22157856	22396763	981	82	255880	2.6436	0.0041012	RAPGEF5
ENSG00000105889	7	22459063	22672544	833	94	255880	-0.34855	0.63629	STEAP1B
ENSG00000136244	7	22765503	22771621	27	9	255880	0.0062319	0.49751	IL6
ENSG00000196683	7	22852251	22862470	66	10	255880	0.30148	0.38152	TOMM7
ENSG00000122591	7	22980878	23053749	262	22	255880	-0.60171	0.72632	FAM126A
ENSG00000122550	7	23145353	23217533	289	20	255880	1.7854	0.0371	KLHL7
ENSG00000214871	7	23210760	23234503	95	14	255880	2.1793	0.014655	AC005082.1
ENSG00000136243	7	23221446	23240630	82	12	255880	2.2096	0.013568	NUPL2
ENSG00000136235	7	23275586	23314727	118	20	255880	0.9839	0.16258	GPNMB
ENSG00000156928	7	23338358	23351348	47	14	255880	-1.0594	0.85529	MALSU1
ENSG00000136231	7	23349828	23510086	546	83	255880	-1.456	0.92731	IGF2BP3
ENSG00000164548	7	23544399	23571660	85	29	255880	0.59245	0.27677	TRA2A
ENSG00000169193	7	23636998	23684327	126	29	255880	-1.1458	0.87407	CCDC126
ENSG00000188732	7	23719749	23742868	96	21	255880	-0.36273	0.6416	FAM221A
ENSG00000196335	7	23749786	23872132	622	43	255880	-0.61907	0.73207	STK31
ENSG00000122585	7	24323782	24331484	46	14	255880	-0.18372	0.57288	NPY
ENSG00000105926	7	24612887	24733812	480	21	255880	-0.46557	0.67924	MPP6
ENSG00000105928	7	24737972	24809244	342	32	255880	-1.1452	0.87395	DFNA5
ENSG00000070882	7	24836158	25021253	790	93	255880	1.1702	0.12095	OSBPL3
ENSG00000172115	7	25159710	25164980	15	9	255880	1.4175	0.078169	CYCS
ENSG00000153790	7	25174316	25219975	240	24	255880	0.61711	0.26858	C7orf31
ENSG00000105954	7	25264189	25268105	28	8	255880	2.9849	0.0014184	NPVF
ENSG00000050344	7	26191860	26226745	109	20	255880	-1.1891	0.88279	NFE2L3
ENSG00000122566	7	26229547	26241149	46	19	255880	-1.3517	0.91176	HNRNPA2B1
ENSG00000122565	7	26240782	26252976	43	15	255880	-0.63884	0.73854	CBX3
ENSG00000086300	7	26331541	26413949	367	47	255880	1.9339	0.026564	SNX10
ENSG00000122548	7	26572740	26578407	36	10	255880	0.51064	0.3048	KIAA0087
ENSG00000222004	7	26677490	26686889	30	8	255880	-0.70321	0.75904	C7orf71
ENSG00000005020	7	26706681	27034858	1093	37	255880	-0.74828	0.77285	SKAP2
ENSG00000105991	7	27132612	27135615	8	5	255880	0.39176	0.34762	HOXA1
ENSG00000105996	7	27139721	27142430	9	5	255880	-0.15393	0.56117	HOXA2
ENSG00000105997	7	27145803	27192200	135	24	255880	-0.49301	0.689	HOXA3
ENSG00000197576	7	27168126	27170418	7	2	255880	0.052487	0.47907	HOXA4
ENSG00000106004	7	27180671	27183287	7	3	255880	-0.24709	0.59758	HOXA5
ENSG00000106006	7	27185015	27190222	18	5	255880	-2.0666	0.98061	HOXA6
ENSG00000122592	7	27193335	27197555	18	11	255880	-0.68292	0.75267	HOXA7
ENSG00000078399	7	27202054	27210117	29	14	255880	0.53326	0.29693	HOXA9
ENSG00000257184	7	27203154	27219632	47	21	255880	0.67937	0.24845	RP1-170O19.20
ENSG00000253293	7	27210210	27219880	21	11	255880	0.36308	0.35827	HOXA10
ENSG00000005073	7	27221129	27224842	12	7	255880	-0.2954	0.61616	HOXA11
ENSG00000106031	7	27233122	27239725	18	8	255880	0.21795	0.41373	HOXA13
ENSG00000106038	7	27282164	27290112	20	10	255880	-0.3163	0.62411	EVX1
ENSG00000106049	7	27565061	27702614	577	27	255880	-0.0025565	0.50102	HIBADH
ENSG00000106052	7	27778950	27884183	334	40	255880	-0.5405	0.70557	TAX1BP1
ENSG00000153814	7	27870192	28220362	1418	129	255880	0.31487	0.37643	JAZF1
ENSG00000146592	7	28338940	28865511	2264	216	255880	-0.16873	0.567	CREB5
ENSG00000106066	7	29034847	29235067	898	101	255880	0.57087	0.28404	CPVL
ENSG00000106069	7	29161890	29553944	1703	156	255880	-0.26098	0.60295	CHN2
ENSG00000176532	7	29603427	29606911	17	9	255880	0.087648	0.46508	PRR15
ENSG00000122574	7	29846102	29956682	510	51	255880	0.34192	0.3662	WIPF3
ENSG00000136193	7	29959719	30029905	223	34	255880	0.43602	0.33141	SCRN1
ENSG00000106080	7	30050203	30066300	47	15	255880	0.65539	0.25611	FKBP14
ENSG00000106086	7	30067020	30170096	321	24	255880	0.38891	0.34867	PLEKHA8
ENSG00000180354	7	30174426	30202378	127	29	255880	-1.2646	0.89699	MTURN
ENSG00000180233	7	30323923	30452118	347	58	255880	-2.3338	0.9902	ZNRF2
ENSG00000106100	7	30464143	30518400	158	28	255880	0.82339	0.20514	NOD1
ENSG00000006625	7	30536237	30591095	187	27	255880	-0.13001	0.55172	GGCT
ENSG00000106105	7	30634297	30673649	139	25	255880	-1.3862	0.91716	GARS
ENSG00000106113	7	30692200	30739745	177	45	255880	1.2324	0.10891	CRHR2
ENSG00000241644	7	30737601	30797218	285	46	255880	-0.60722	0.72815	INMT
ENSG00000254959	7	30791753	30931696	668	46	255880	-0.70866	0.76073	INMT-FAM188B
ENSG00000106125	7	30811033	30932002	570	39	255880	-0.68695	0.75394	FAM188B
ENSG00000250424	7	30893010	30963427	282	55	255880	-0.537	0.70437	AQP1
ENSG00000240583	7	30893010	30965131	288	56	255880	-0.60821	0.72847	AQP1
ENSG00000106128	7	30978284	31032869	259	50	255880	-1.1501	0.87496	GHRHR
ENSG00000078549	7	31092076	31151089	236	60	255880	-0.32555	0.62762	ADCYAP1R1
ENSG00000164600	7	31377075	31380508	6	3	255880	-1.8129	0.96508	NEUROD6
ENSG00000180347	7	31553704	31698334	590	46	255880	-1.7242	0.95766	CCDC129
ENSG00000106341	7	31726329	31748069	89	24	255880	-0.89101	0.81354	PPP1R17
ENSG00000154678	7	31790793	32338941	2551	169	255880	-1.1672	0.87843	PDE1C
ENSG00000106355	7	32524951	32534895	47	9	255880	-1.4651	0.92855	LSM5
ENSG00000105778	7	32535038	33078516	2073	58	255880	-1.215	0.88782	AVL9
ENSG00000170852	7	32907784	32933743	63	15	255880	0.55919	0.28802	KBTBD2
ENSG00000122642	7	32997017	33046543	183	39	255880	-0.60535	0.72753	FKBP9
ENSG00000122643	7	33053742	33102409	231	23	255880	0.51287	0.30402	NT5C3A
ENSG00000164610	7	33134409	33149013	73	14	255880	-1.6651	0.95206	RP9
ENSG00000122507	7	33168856	33645680	2010	86	255880	-0.022022	0.50878	BBS9
ENSG00000173862	7	33765593	33768068	11	6	255880	0.26598	0.39513	RP11-89N17.1
ENSG00000164619	7	33944523	34195484	821	96	255880	0.96958	0.16613	BMPER
ENSG00000214841	7	34685709	34699772	79	16	255880	-1.777	0.96222	AC005493.1
ENSG00000187258	7	34697851	34917944	1051	70	255880	2.124	0.016836	NPSR1
ENSG00000173852	7	34968488	35077883	463	30	255880	-0.11009	0.54383	DPY19L1
ENSG00000164532	7	35242042	35293758	157	14	255880	0.30033	0.38196	TBX20
ENSG00000122557	7	35672269	35735181	207	33	255880	-0.59134	0.72285	HERPUD2
ENSG00000122545	7	35840542	35944917	317	29	255880	-0.055109	0.52197	SEPT7
ENSG00000205745	7	36118694	36125346	36	14	255880	-0.4834	0.68559	PP13004
ENSG00000122547	7	36192758	36341152	628	65	255880	-0.48527	0.68626	EEPD1
ENSG00000164542	7	36363830	36429734	216	40	255880	-0.012196	0.50487	KIAA0895
ENSG00000011426	7	36429415	36493400	248	45	255880	0.58174	0.28037	ANLN
ENSG00000136250	7	36552456	36764154	849	94	255880	2.3912	0.0083962	AOAH
ENSG00000155849	7	36893961	37488852	2647	186	255880	0.20672	0.41811	ELMO1
ENSG00000187037	7	37723399	37873390	645	54	255880	1.2773	0.10074	GPR141
ENSG00000086289	7	37723446	37991543	1339	77	255880	1.4805	0.069366	EPDR1
ENSG00000086288	7	37888199	37940003	304	36	255880	2.0243	0.021468	NME8
ENSG00000106483	7	37945543	38065297	598	65	255880	0.16473	0.43458	SFRP4
ENSG00000010270	7	38217824	38270272	190	28	255880	-0.56985	0.71561	STARD3NL
ENSG00000078053	7	38423305	38671167	1292	76	255880	-0.50539	0.69336	AMPH
ENSG00000164556	7	38724946	38726637	8	4	255880	0.0066713	0.49734	FAM183B
ENSG00000006715	7	38762563	38971994	914	44	255880	-1.5109	0.9346	VPS41
ENSG00000106536	7	39017598	39532694	1986	100	255880	0.49042	0.31192	POU6F2
ENSG00000241127	7	39605975	39649919	196	32	255880	0.11913	0.45259	YAE1D1
ENSG00000006451	7	39663082	39747723	251	47	255880	0.7858	0.21599	RALA
ENSG00000065883	7	39989636	40136733	428	41	255880	0.98829	0.1615	CDK13
ENSG00000168303	7	40165622	40174258	15	7	255880	0.69778	0.24266	MPLKIP
ENSG00000175600	7	40174575	40900362	2021	136	255880	0.29435	0.38425	SUGCT
ENSG00000122641	7	41724712	41742706	37	17	255880	0.31377	0.37685	INHBA
ENSG00000106571	7	42000548	42277469	1159	122	255880	1.2084	0.11346	GLI3
ENSG00000136197	7	42948325	42951904	14	5	255880	1.3435	0.089552	C7orf25
ENSG00000256646	7	42948872	42971773	64	8	255880	0.60441	0.27278	PSMA2
ENSG00000106588	7	42956460	42971822	41	7	255880	0.12312	0.451	PSMA2
ENSG00000106591	7	42971799	42988557	69	13	255880	0.1738	0.43101	MRPL32
ENSG00000002746	7	43152198	43605600	1853	149	255880	3.4944	0.00023755	HECW1
ENSG00000164543	7	43622357	43666385	170	17	255880	2.5751	0.0050106	STK17A
ENSG00000106603	7	43648055	43769316	430	24	255880	2.152	0.015697	COA1
ENSG00000106605	7	43798279	43846939	130	26	255880	2.1061	0.017596	BLVRA
ENSG00000062582	7	43906157	43909492	7	3	255880	-0.16904	0.56712	MRPS24
ENSG00000270617	7	43906157	43946188	128	28	255880	-1.2925	0.9019	URGCP-MRPS24
ENSG00000106608	7	43915493	43966010	176	30	255880	-1.3279	0.90789	URGCP
ENSG00000078967	7	43966037	43995735	114	26	255880	-1.4946	0.93249	UBE2D4
ENSG00000136206	7	44040488	44049721	14	8	255880	-0.072628	0.52895	SPDYE1
ENSG00000136279	7	44084239	44109055	103	16	255880	0.66085	0.25436	DBNL
ENSG00000164708	7	44102326	44105186	13	4	255880	0.76275	0.22281	PGAM2
ENSG00000122678	7	44111846	44122139	44	15	255880	0.34975	0.36326	POLM
ENSG00000106624	7	44143960	44154161	41	15	255880	0.0049972	0.49801	AEBP1
ENSG00000106628	7	44154286	44163957	34	15	255880	0.21603	0.41448	POLD2
ENSG00000106631	7	44178463	44180931	16	8	255880	0.42272	0.33625	MYL7
ENSG00000106633	7	44183872	44237769	219	47	255880	-0.51228	0.69577	GCK
ENSG00000106636	7	44240567	44253893	45	15	255880	-0.021914	0.50874	YKT6
ENSG00000058404	7	44256749	44374176	396	45	255880	0.86159	0.19446	CAMK2B
ENSG00000015676	7	44418720	44530479	330	19	255880	1.1973	0.11559	NUDCD3
ENSG00000015520	7	44552134	44580914	81	18	255880	0.47355	0.31791	NPC1L1
ENSG00000136271	7	44605016	44614650	49	14	255880	1.5063	0.066	DDX56
ENSG00000158604	7	44617493	44621886	18	7	255880	1.126	0.13008	TMED4
ENSG00000105953	7	44646171	44748665	288	35	255880	0.88696	0.18755	OGDH
ENSG00000122515	7	44788180	44809477	54	21	255880	1.3655	0.086055	ZMIZ2
ENSG00000196262	7	44836279	44864163	102	23	255880	0.44068	0.32972	PPIA
ENSG00000105968	7	44866390	44887682	67	13	255880	0.92672	0.17704	H2AFV
ENSG00000146676	7	44915896	44924960	17	9	255880	-0.29398	0.61561	PURB
ENSG00000136286	7	45002261	45018697	53	13	255880	2.7	0.0034673	MYO1G
ENSG00000136280	7	45039074	45116068	310	26	255880	1.1247	0.13035	CCM2
ENSG00000136274	7	45120037	45128513	31	9	255880	0.022681	0.49095	NACAD
ENSG00000136270	7	45139699	45151646	60	19	255880	-0.59881	0.72535	TBRG4
ENSG00000122679	7	45197390	45225901	220	15	255880	0.5083	0.30562	RAMP3
ENSG00000164742	7	45613739	45762715	588	72	255880	0.16439	0.43471	ADCY1
ENSG00000267988	7	45902684	45906045	16	8	255880	-0.4211	0.66316	AC096582.1
ENSG00000146678	7	45927956	45933267	21	8	255880	-0.92775	0.82323	IGFBP1
ENSG00000146674	7	45951949	45961473	31	13	255880	-1.4024	0.9196	IGFBP3
ENSG00000233539	7	46713383	46799449	386	45	255880	-1.8902	0.97063	AC011294.3
ENSG00000136205	7	47314752	47622156	1150	143	255880	-1.3743	0.91532	TNS3
ENSG00000221845	7	47694842	47701246	26	14	255880	0.035407	0.48588	C7orf65
ENSG00000136273	7	47735328	48019178	1480	104	255880	0.14061	0.44409	HUS1
ENSG00000158683	7	47814250	47988088	826	77	255880	-0.28214	0.61108	PKD1L1
ENSG00000136275	7	47834889	47859445	110	24	255880	-0.39913	0.6551	C7orf69
ENSG00000164744	7	48026745	48068716	127	18	255880	0.22173	0.41226	SUN3
ENSG00000164746	7	48075108	48100901	123	24	255880	-1.0482	0.85274	C7orf57
ENSG00000183696	7	48128225	48148330	66	21	255880	-0.54868	0.70839	UPP1
ENSG00000179869	7	48211055	48687092	2193	93	255880	-2.029	0.97877	ABCA13
ENSG00000267970	7	48887362	48891221	13	6	255880	0.56075	0.28748	AC004899.1
ENSG00000188730	7	49813257	49961546	501	74	255880	0.26896	0.39398	VWC2
ENSG00000042813	7	49890017	50160925	937	37	255880	1.5466	0.06098	ZPBP
ENSG00000164500	7	50135632	50199426	293	19	255880	1.1274	0.12978	C7orf72
ENSG00000185811	7	50343720	50472799	330	66	255880	-0.22016	0.58713	IKZF1
ENSG00000132436	7	50511831	50518088	17	7	255880	-0.044451	0.51773	FIGNL1
ENSG00000132437	7	50526134	50633154	680	41	255880	1.1539	0.12427	DDC
ENSG00000106070	7	50657760	50861159	887	58	255880	-0.51737	0.69755	GRB10
ENSG00000106078	7	51083909	51384515	967	86	255880	0.026289	0.48951	COBL
ENSG00000221900	7	53103349	53104617	12	4	255880	-1.4338	0.92418	POM121L12
ENSG00000170419	7	54610018	54638773	119	25	255880	-0.42933	0.66616	VSTM2A
ENSG00000132432	7	54819943	54827667	36	10	255880	0.11577	0.45392	SEC61G
ENSG00000146648	7	55086714	55324313	1078	133	255880	-1.2074	0.88636	EGFR
ENSG00000132434	7	55433141	55501435	249	25	255880	0.1549	0.43845	LANCL2
ENSG00000154978	7	55503749	55640681	766	21	255880	-0.28773	0.61322	VOPP1
ENSG00000154997	7	55861237	55930482	271	30	255880	-0.85056	0.80249	SEPT14
ENSG00000249773	7	55954970	56022932	239	42	255880	-0.24354	0.59621	MRPS17
ENSG00000178665	7	55955169	56009918	191	38	255880	-0.17	0.56749	ZNF713
ENSG00000146729	7	56019486	56067874	186	39	255880	0.17406	0.43091	GBAS
ENSG00000239789	7	56019512	56024192	19	8	255880	-0.013174	0.50526	MRPS17
ENSG00000146733	7	56078744	56119297	131	31	255880	-0.112	0.54459	PSPH
ENSG00000146731	7	56119323	56131682	42	18	255880	-0.26226	0.60344	CCT6A
ENSG00000129103	7	56131695	56148363	52	15	255880	0.27959	0.3899	SUMF2
ENSG00000164776	7	56148440	56160689	50	14	255880	0.81377	0.20789	PHKG1
ENSG00000106153	7	56169262	56174269	21	8	255880	-0.024503	0.50977	CHCHD2
ENSG00000185290	7	56182374	56184093	3	2	255880	0.18624	0.42613	NUPR1L
ENSG00000185177	7	57187321	57207571	91	15	255880	-0.73481	0.76877	ZNF479
ENSG00000182111	7	57509883	57533252	149	15	255880	-1.582	0.94317	ZNF716
ENSG00000230000	7	62809239	62812151	2	1	255880	-0.37208	0.64508	AC006455.1
ENSG00000257482	7	63505821	63538927	180	17	255880	0.56789	0.28505	ZNF727
ENSG00000197123	7	63688852	63727309	182	26	255880	-0.46248	0.67813	ZNF679
ENSG00000234444	7	63767837	63815238	250	34	255880	0.37636	0.35332	ZNF736
ENSG00000173041	7	63980262	64023484	233	29	255880	0.0078993	0.49685	ZNF680
ENSG00000196247	7	64126511	64171404	202	27	255880	-1.0751	0.85883	ZNF107
ENSG00000197008	7	64254766	64294054	148	16	255880	0.28362	0.38835	ZNF138
ENSG00000198039	7	64330550	64391344	264	16	255880	0.32856	0.37125	ZNF273
ENSG00000152926	7	64432154	64467062	141	14	255880	-0.45475	0.67536	ZNF117
ENSG00000213462	7	64451187	64467121	61	13	255880	0.22142	0.41238	ERV3-1
ENSG00000146757	7	64838712	64866038	102	13	255880	-1.5077	0.93419	ZNF92
ENSG00000196715	7	65338254	65424550	238	33	255880	-2.0717	0.98085	VKORC1L1
ENSG00000169919	7	65425671	65447301	76	20	255880	-1.783	0.96271	GUSB
ENSG00000126522	7	65540785	65558545	64	16	255880	-1.376	0.91558	ASL
ENSG00000249319	7	65552756	65617228	235	29	255880	-1.8676	0.96909	AC068533.7
ENSG00000241258	7	65579591	65619555	143	23	255880	-1.9791	0.9761	CRCP
ENSG00000169902	7	65670186	65885530	630	33	255880	-0.91872	0.82088	TPST1
ENSG00000267941	7	65939543	65940709	5	3	255880	-1.332	0.90857	AC008267.1
ENSG00000243335	7	66093868	66276446	767	30	255880	0.2763	0.39116	KCTD7
ENSG00000154710	7	66147151	66276451	557	28	255880	0.32505	0.37257	RABGEF1
ENSG00000106609	7	66386212	66423538	128	23	255880	0.74429	0.22835	TMEM248
ENSG00000126524	7	66452664	66460588	39	22	255880	-0.47761	0.68354	SBDS
ENSG00000198874	7	66460160	66704501	1264	38	255880	0.90961	0.18151	TYW1
ENSG00000158321	7	69063905	70258054	3618	127	255880	-1.4848	0.9312	AUTS2
ENSG00000185274	7	70597155	71178585	2582	185	255880	-0.88204	0.81112	WBSCR17
ENSG00000183166	7	71244476	71912136	2716	111	255880	0.50144	0.30803	CALN1
ENSG00000196313	7	72349936	72421979	115	60	255880	-0.73502	0.76884	POM121
ENSG00000130305	7	72716514	72722864	10	7	255880	0.031973	0.48725	NSUN5
ENSG00000146755	7	72726535	72742085	36	20	255880	0.77651	0.21872	TRIM50
ENSG00000077800	7	72742167	72772634	85	14	255880	0.95977	0.16858	FKBP6
ENSG00000188763	7	72848109	72850450	5	3	255880	0.75528	0.22504	FZD9
ENSG00000009954	7	72854728	72936608	216	52	255880	0.75171	0.22611	BAZ1B
ENSG00000106635	7	72950686	72972332	55	16	255880	0.98545	0.1622	BCL7B
ENSG00000106638	7	72983262	72993121	31	12	255880	0.55689	0.2888	TBL2
ENSG00000009950	7	73007524	73038873	105	24	255880	0.65349	0.25672	MLXIPL
ENSG00000176428	7	73082155	73086442	13	5	255880	0.35938	0.35965	VPS37D
ENSG00000176410	7	73095299	73097783	17	5	255880	0.84617	0.19873	DNAJC30
ENSG00000071462	7	73097355	73119491	86	17	255880	0.74319	0.22868	WBSCR22
ENSG00000106089	7	73113536	73134002	57	20	255880	0.41308	0.33977	STX1A
ENSG00000106077	7	73150424	73153197	9	5	255880	-0.091789	0.53657	ABHD11
ENSG00000165215	7	73183328	73184600	5	3	255880	-0.82579	0.79554	CLDN3
ENSG00000189143	7	73213872	73247014	97	13	255880	0.51875	0.30197	CLDN4
ENSG00000165171	7	73248920	73256865	24	3	255880	0.60143	0.27378	WBSCR27
ENSG00000175877	7	73275489	73280223	23	6	255880	0.86469	0.1936	WBSCR28
ENSG00000049540	7	73442119	73484237	115	42	255880	-0.055843	0.52227	ELN
ENSG00000106683	7	73497263	73536855	125	35	255880	-0.99868	0.84103	LIMK1
ENSG00000106682	7	73588575	73611431	45	24	255880	-0.072666	0.52896	EIF4H
ENSG00000086730	7	73613982	73644161	56	34	255880	-0.62378	0.73362	LAT2
ENSG00000049541	7	73645829	73668774	58	19	255880	-1.0082	0.84333	RFC2
ENSG00000106665	7	73703805	73820273	383	41	255880	-0.12132	0.54828	CLIP2
ENSG00000006704	7	73868120	74016931	530	68	255880	0.60294	0.27327	GTF2IRD1
ENSG00000077809	7	74071994	74175026	169	40	255880	-0.22213	0.58789	GTF2I
ENSG00000158517	7	74188309	74203659	3	2	255880	0.030575	0.4878	NCF1
ENSG00000196275	7	74210483	74267847	1	1	255880	-0.072259	0.5288	GTF2IRD2
ENSG00000174374	7	74441226	74490064	36	15	255880	1.2219	0.11086	WBSCR16
ENSG00000174428	7	74508364	74565623	6	3	255880	-1.3115	0.90516	GTF2IRD2B
ENSG00000178809	7	75024337	75040279	1	1	255880	-0.55981	0.71219	TRIM73
ENSG00000135213	7	75046066	75115548	149	31	255880	0.033798	0.48652	POM121C
ENSG00000127946	7	75162621	75368280	890	98	255880	-0.4582	0.67659	HIP1
ENSG00000006606	7	75398851	75419214	117	20	255880	0.34041	0.36678	CCL26
ENSG00000106178	7	75440983	75452674	73	18	255880	-0.48822	0.6873	CCL24
ENSG00000005486	7	75471920	75518244	159	45	255880	-0.83874	0.79919	RHBDD2
ENSG00000127948	7	75528518	75616173	319	55	255880	-1.5328	0.93734	POR
ENSG00000127952	7	75625656	75677322	162	35	255880	-0.20747	0.58218	STYXL1
ENSG00000146701	7	75677369	75696826	76	16	255880	-0.64323	0.73996	MDH2
ENSG00000177679	7	75831216	75916605	275	31	255880	-0.84752	0.80165	SRRM3
ENSG00000106211	7	75931861	75933612	10	5	255880	-1.3782	0.91593	HSPB1
ENSG00000170027	7	75956116	75988348	103	23	255880	0.62953	0.2645	YWHAG
ENSG00000146700	7	76018651	76039012	107	16	255880	1.1047	0.13465	SRCRB4D
ENSG00000188372	7	76026835	76071388	207	31	255880	0.77456	0.2193	ZP3
ENSG00000091073	7	76090993	76135312	45	10	255880	-0.43234	0.66725	DTX2
ENSG00000243566	7	76139745	76648340	1055	89	255880	-1.2579	0.89579	UPK3B
ENSG00000146707	7	76239303	76256578	45	7	255880	-0.063647	0.52537	POMZP3
ENSG00000135205	7	76751751	76958850	838	47	255880	-1.0822	0.86043	CCDC146
ENSG00000127951	7	76822688	76829143	13	9	255880	-0.23867	0.59432	FGL2
ENSG00000186088	7	76940068	77045717	380	36	255880	-0.026334	0.5105	GSAP
ENSG00000127947	7	77166592	77269388	354	30	255880	-0.16344	0.56491	PTPN12
ENSG00000187257	7	77325760	77412339	307	26	255880	-0.29651	0.61658	RSBN1L
ENSG00000135211	7	77423045	77427897	16	8	255880	-0.48574	0.68643	TMEM60
ENSG00000006576	7	77428122	77586818	470	44	255880	-0.28435	0.61193	PHTF2
ENSG00000187391	7	77646393	79082890	6840	346	255880	-1.9126	0.9721	MAGI2
ENSG00000127955	7	79763271	79848718	294	44	255880	0.67214	0.25075	GNAI1
ENSG00000135218	7	79998891	80308593	1126	76	255880	1.0534	0.14608	CD36
ENSG00000214415	7	80087987	80141336	159	27	255880	1.6036	0.054404	GNAT3
ENSG00000075223	7	80371854	80551675	607	89	255880	-0.58583	0.721	SEMA3C
ENSG00000237896	7	80804824	80828431	152	25	255880	-0.041266	0.51646	AC005008.2
ENSG00000019991	7	81328322	81399754	198	29	255880	0.33351	0.36937	HGF
ENSG00000153956	7	81575760	82073114	2180	139	255880	1.0911	0.13761	CACNA2D1
ENSG00000186472	7	82383329	82792246	1473	73	255880	1.91	0.028065	PCLO
ENSG00000170381	7	82993222	83278326	1205	59	255880	-1.2456	0.89354	SEMA3E
ENSG00000075213	7	83585093	84122040	2281	111	255880	-0.43136	0.6669	SEMA3A
ENSG00000153993	7	84624869	84816171	486	70	255880	0.20803	0.4176	SEMA3D
ENSG00000198822	7	86273230	86494200	627	71	255880	-0.6862	0.75371	GRM3
ENSG00000164659	7	86506222	86689015	602	37	255880	-1.5136	0.93494	KIAA1324L
ENSG00000135164	7	86781677	86825653	160	17	255880	-1.3728	0.9151	DMTF1
ENSG00000135185	7	86825478	86849903	87	15	255880	-1.3641	0.91373	TMEM243
ENSG00000005469	7	86974997	87029111	166	35	255880	-1.1838	0.88174	CROT
ENSG00000005471	7	87031013	87109751	251	29	255880	-0.11925	0.54746	ABCB4
ENSG00000085563	7	87133175	87342611	586	55	255880	-1.1642	0.87783	ABCB1
ENSG00000105784	7	87256864	87461611	476	37	255880	-0.33658	0.63178	RUNDC3B
ENSG00000075303	7	87462883	87505672	115	22	255880	-1.0928	0.86276	SLC25A40
ENSG00000006634	7	87505531	87538856	103	24	255880	0.11985	0.4523	DBF4
ENSG00000008277	7	87563458	87832204	673	54	255880	-1.5245	0.93631	ADAM22
ENSG00000075142	7	87834433	87856308	40	11	255880	0.14891	0.44081	SRI
ENSG00000127954	7	87905744	87936206	70	12	255880	-0.22905	0.59058	STEAP4
ENSG00000182348	7	88388682	88966346	2609	133	255880	-0.51599	0.69707	ZNF804B
ENSG00000164645	7	88423420	88425035	8	4	255880	-0.49491	0.68967	C7orf62
ENSG00000164647	7	89783689	89794143	28	9	255880	0.6208	0.26736	STEAP1
ENSG00000157214	7	89796904	89867451	262	21	255880	1.2311	0.10915	STEAP2
ENSG00000105792	7	89874488	89940377	257	27	255880	0.85651	0.19586	C7orf63
ENSG00000105793	7	89964537	90020769	259	26	255880	-0.2536	0.6001	GTPBP10
ENSG00000157224	7	90013035	90142716	496	51	255880	-0.77115	0.77969	CLDN12
ENSG00000058091	7	90095738	90839905	2926	111	255880	-0.053851	0.52147	CDK14
ENSG00000157240	7	90893783	90898123	7	3	255880	0.24379	0.4037	FZD1
ENSG00000127989	7	91321323	91510034	537	46	255880	-0.095704	0.53812	MTERF
ENSG00000127914	7	91570181	91739987	458	25	255880	-1.688	0.95429	AKAP9
ENSG00000001630	7	91741465	91772266	81	10	255880	-0.97581	0.83542	CYP51A1
ENSG00000240720	7	91741473	91808845	151	17	255880	-1.813	0.96508	LRRD1
ENSG00000001631	7	91828283	91875480	90	30	255880	-1.5608	0.94071	KRIT1
ENSG00000001629	7	91875548	92030698	328	54	255880	-0.094007	0.53745	ANKIB1
ENSG00000157259	7	92076767	92088150	27	13	255880	0.2097	0.41695	GATAD1
ENSG00000242950	7	92097694	92107300	30	12	255880	0.081575	0.46749	ERVW-1
ENSG00000127980	7	92116334	92157845	94	23	255880	0.51714	0.30253	PEX1
ENSG00000127993	7	92158087	92167319	30	11	255880	0.67598	0.24953	RBM48
ENSG00000234545	7	92190107	92219708	87	19	255880	0.76996	0.22066	FAM133B
ENSG00000105810	7	92234235	92465908	503	85	255880	1.3188	0.093625	CDK6
ENSG00000205413	7	92728829	92747336	90	18	255880	-0.42947	0.66621	SAMD9
ENSG00000177409	7	92759368	92777682	56	25	255880	-0.041124	0.5164	SAMD9L
ENSG00000188175	7	92817899	92855837	99	33	255880	-0.020145	0.50804	HEPACAM2
ENSG00000004766	7	92861653	92988338	270	46	255880	-0.21727	0.586	CCDC132
ENSG00000004948	7	93053799	93204042	544	52	255880	0.0056236	0.49776	CALCR
ENSG00000127928	7	93220885	93540577	1198	90	255880	1.0227	0.15323	GNGT1
ENSG00000105825	7	93514709	93520303	24	5	255880	0.59062	0.27739	TFPI2
ENSG00000127920	7	93551011	93557922	35	16	255880	0.70921	0.2391	GNG11
ENSG00000105829	7	93592074	93633694	101	32	255880	-0.50385	0.69282	BET1
ENSG00000164692	7	94023873	94060544	124	28	255880	0.093454	0.46277	COL1A2
ENSG00000127995	7	94138531	94186331	146	30	255880	0.78892	0.21508	CASD1
ENSG00000127990	7	94214542	94285521	148	25	255880	0.92057	0.17864	SGCE
ENSG00000242265	7	94285637	94299007	25	14	255880	0.75513	0.22509	PEG10
ENSG00000158528	7	94536514	94925727	1134	62	255880	0.38397	0.3505	PPP1R9A
ENSG00000005421	7	94926988	95025673	401	41	255880	-0.4349	0.66818	PON1
ENSG00000105852	7	94989256	95025680	152	24	255880	0.041403	0.48349	PON3
ENSG00000105854	7	95034175	95064510	116	21	255880	0.7697	0.22074	PON2
ENSG00000005981	7	95107756	95169544	239	44	255880	-1.0777	0.85941	ASB4
ENSG00000269449	7	95171457	95173854	7	4	255880	-1.0182	0.84572	AC002451.1
ENSG00000004799	7	95212811	95225803	57	12	255880	-1.0185	0.84578	PDK4
ENSG00000158560	7	95401866	95739634	1238	120	255880	0.74853	0.22707	DYNC1I1
ENSG00000004864	7	95749532	95951459	546	37	255880	0.5788	0.28136	SLC25A13
ENSG00000197851	7	96110938	96132835	60	17	255880	0.34684	0.36436	C7orf76
ENSG00000127922	7	96110938	96339203	681	43	255880	1.3071	0.095588	SHFM1
ENSG00000006377	7	96634860	96640351	12	6	255880	-1.0362	0.84995	DLX6
ENSG00000105880	7	96649704	96654409	20	14	255880	-1.0704	0.85778	DLX5
ENSG00000196636	7	96745902	96811075	206	30	255880	-0.22791	0.59014	ACN9
ENSG00000006128	7	97361220	97369784	36	7	255880	-0.25732	0.60153	TAC1
ENSG00000070669	7	97481430	97501854	79	18	255880	0.039795	0.48413	ASNS
ENSG00000135175	7	97613996	97620481	34	6	255880	-1.0372	0.85018	OCM2
ENSG00000164715	7	97736197	97838945	397	41	255880	0.50391	0.30716	LMTK2
ENSG00000180535	7	97840739	97842291	9	5	255880	-0.33156	0.62989	BHLHA15
ENSG00000205356	7	97843936	97881563	138	24	255880	2.2069	0.013662	TECPR1
ENSG00000164713	7	97881691	97937162	210	24	255880	2.3049	0.010585	BRI3
ENSG00000006453	7	97920963	98030380	361	22	255880	1.8153	0.034742	BAIAP2L1
ENSG00000106236	7	98246609	98259180	35	12	255880	-2.8195	0.99759	NPTX2
ENSG00000166448	7	98444111	98468394	76	22	255880	0.84734	0.1984	TMEM130
ENSG00000196367	7	98475556	98610866	411	34	255880	0.90425	0.18293	TRRAP
ENSG00000198742	7	98625061	98741723	343	64	255880	1.0315	0.15115	SMURF1
ENSG00000185467	7	98771197	98805129	185	15	255880	0.16286	0.43531	KPNA7
ENSG00000241685	7	98923521	98985787	185	32	255880	2.6444	0.0040922	ARPC1A
ENSG00000130429	7	98971872	98992424	61	15	255880	2.3543	0.0092788	ARPC1B
ENSG00000106244	7	98989671	99006452	43	14	255880	2.0059	0.022434	PDAP1
ENSG00000106245	7	99006264	99017239	45	17	255880	1.9174	0.027596	BUD31
ENSG00000106246	7	99014362	99063787	183	37	255880	2.4138	0.0078926	PTCD1
ENSG00000248919	7	99017372	99063820	162	33	255880	2.3924	0.0083683	ATP5J2-PTCD1
ENSG00000160917	7	99036545	99054994	62	16	255880	1.9284	0.026905	CPSF4
ENSG00000214314	7	99040552	99040747	1	1	255880	0.29585	0.38367	AC073063.1
ENSG00000241468	7	99046098	99063954	65	17	255880	2.27	0.011605	ATP5J2
ENSG00000198556	7	99070464	99101273	75	32	255880	2.3688	0.0089218	ZNF789
ENSG00000160908	7	99084142	99097947	29	14	255880	1.3315	0.091511	ZNF394
ENSG00000196652	7	99102274	99132323	67	22	255880	2.6662	0.0038357	ZKSCAN5
ENSG00000221909	7	99143931	99156159	19	9	255880	1.9911	0.023233	FAM200A
ENSG00000197343	7	99156029	99174076	51	21	255880	2.0874	0.018427	ZNF655
ENSG00000272647	7	99156291	99205433	126	29	255880	2.1701	0.015	GS1-259H13.10
ENSG00000197037	7	99214569	99230030	37	15	255880	-0.84712	0.80154	ZSCAN25
ENSG00000106258	7	99245817	99277621	70	25	255880	-0.15462	0.56144	CYP3A5
ENSG00000160870	7	99302660	99332819	100	12	255880	0.14175	0.44364	CYP3A7
ENSG00000160868	7	99354604	99381888	59	31	255880	2.0259	0.021386	CYP3A4
ENSG00000021461	7	99425636	99463718	113	17	255880	1.4988	0.066958	CYP3A43
ENSG00000244623	7	99473610	99474680	4	2	255880	0.38636	0.34961	OR2AE1
ENSG00000146833	7	99474581	99517223	126	18	255880	0.51456	0.30343	TRIM4
ENSG00000176402	7	99520892	99527243	23	7	255880	0.1587	0.43695	GJC3
ENSG00000160862	7	99564343	99573780	22	10	255880	-1.0474	0.85254	AZGP1
ENSG00000106261	7	99613204	99639312	65	21	255880	0.36152	0.35885	ZKSCAN1
ENSG00000166529	7	99647390	99662661	31	10	255880	1.0143	0.15521	ZSCAN21
ENSG00000166526	7	99661656	99680171	50	19	255880	0.79402	0.21359	ZNF3
ENSG00000168090	7	99686577	99689823	9	6	255880	0.47254	0.31827	COPS6
ENSG00000166508	7	99690351	99699563	29	8	255880	0.97307	0.16526	MCM7
ENSG00000221838	7	99699172	99707968	27	9	255880	-0.33402	0.63082	AP4M1
ENSG00000106290	7	99704693	99717464	38	16	255880	-0.18332	0.57273	TAF6
ENSG00000166997	7	99717236	99723134	16	9	255880	0.22149	0.41235	CNPY4
ENSG00000214309	7	99724317	99726118	5	3	255880	-0.040982	0.51634	MBLAC1
ENSG00000188186	7	99746530	99753567	15	7	255880	1.2184	0.11154	LAMTOR4
ENSG00000146826	7	99752043	99756338	8	5	255880	0.21305	0.41564	C7orf43
ENSG00000197093	7	99756867	99766373	28	14	255880	1.1802	0.11895	GAL3ST4
ENSG00000213420	7	99767229	99774995	17	10	255880	1.3557	0.087599	GPC2
ENSG00000066923	7	99775186	99819111	150	22	255880	0.27278	0.39251	STAG3
ENSG00000160844	7	99798283	99869855	214	42	255880	0.85777	0.19551	GATS
ENSG00000213413	7	99815864	99819113	18	7	255880	0.14557	0.44213	PVRIG
ENSG00000214300	7	99905325	99919819	14	5	255880	2.2404	0.012531	SPDYE3
ENSG00000121716	7	99933737	99965356	84	17	255880	1.8709	0.030682	PILRB
ENSG00000085514	7	99965153	99997719	76	21	255880	1.8003	0.035908	PILRA
ENSG00000078487	7	99998449	100026615	64	12	255880	1.7266	0.04212	ZCWPW1
ENSG00000146834	7	100026413	100031741	20	9	255880	1.4566	0.072614	MEPCE
ENSG00000160813	7	100032905	100034188	2	1	255880	-0.6947	0.75638	PPP1R35
ENSG00000185955	7	100054238	100061894	15	10	255880	0.55309	0.2901	C7orf61
ENSG00000166925	7	100060982	100076902	28	9	255880	1.6501	0.049461	TSC22D4
ENSG00000166924	7	100081550	100092422	30	13	255880	0.93873	0.17394	NYAP1
ENSG00000106351	7	100136834	100165842	62	21	255880	-0.92428	0.82233	AGFG2
ENSG00000205307	7	100169855	100171270	2	1	255880	0.75095	0.22634	SAP25
ENSG00000077454	7	100169855	100183776	47	20	255880	-0.19817	0.57854	LRCH4
ENSG00000106336	7	100181605	100198740	34	18	255880	-0.029245	0.51167	FBXO24
ENSG00000106333	7	100199800	100205798	14	10	255880	0.8697	0.19223	PCOLCE
ENSG00000106330	7	100209725	100213007	9	3	255880	1.4406	0.074856	MOSPD3
ENSG00000106327	7	100218039	100240402	58	18	255880	0.70355	0.24086	TFR2
ENSG00000077080	7	100240720	100254084	27	15	255880	0.97972	0.16361	ACTL6B
ENSG00000172354	7	100271154	100276797	18	12	255880	-0.1743	0.56919	GNB2
ENSG00000146830	7	100277130	100287071	40	20	255880	0.20934	0.41709	GIGYF1
ENSG00000172336	7	100303676	100305118	5	2	255880	-0.014091	0.50562	POP7
ENSG00000130427	7	100318423	100321323	12	8	255880	1.2314	0.10908	EPO
ENSG00000196411	7	100400187	100425121	90	20	255880	-0.76381	0.77751	EPHB4
ENSG00000146828	7	100424442	100464631	135	37	255880	-1.0969	0.86367	SLC12A9
ENSG00000087077	7	100464760	100471076	22	11	255880	-1.6368	0.94917	TRIP6
ENSG00000087087	7	100472733	100486285	50	17	255880	-0.86989	0.80782	SRRT
ENSG00000176125	7	100486346	100487339	2	1	255880	-0.36502	0.64245	UFSP1
ENSG00000087085	7	100487615	100494594	23	10	255880	-0.99741	0.84072	ACHE
ENSG00000169894	7	100547187	100611118	3	2	255880	-1.2855	0.9007	MUC3A
ENSG00000205277	7	100612904	100662230	133	26	255880	1.5258	0.063533	MUC12
ENSG00000169876	7	100663353	100702020	160	39	255880	0.11632	0.4537	MUC17
ENSG00000169871	7	100728720	100735017	32	12	255880	-0.60884	0.72868	TRIM56
ENSG00000106366	7	100770370	100782547	61	22	255880	0.36111	0.35901	SERPINE1
ENSG00000106367	7	100797678	100804877	36	8	255880	0.38228	0.35113	AP1S1
ENSG00000128564	7	100805790	100808874	3	2	255880	-1.4187	0.92201	VGF
ENSG00000167011	7	100813774	100823557	55	14	255880	-0.74902	0.77308	NAT16
ENSG00000106384	7	100838288	100844302	21	7	255880	-0.36888	0.64389	MOGAT3
ENSG00000106397	7	100849258	100861701	48	21	255880	0.93583	0.17468	PLOD3
ENSG00000106400	7	100860949	100867471	27	8	255880	0.34064	0.36669	ZNHIT1
ENSG00000106404	7	100875373	100882101	20	9	255880	0.088801	0.46462	CLDN15
ENSG00000214253	7	100882739	100895597	54	9	255880	-1.1468	0.87427	FIS1
ENSG00000128581	7	100956975	100965104	47	14	255880	-1.4629	0.92825	RABL5
ENSG00000106436	7	101256605	101272576	72	20	255880	1.6638	0.048074	MYL10
ENSG00000257923	7	101458959	101927249	1586	105	255880	0.97943	0.16368	CUX1
ENSG00000160999	7	101928405	101962178	108	33	255880	2.2364	0.012662	SH2B2
ENSG00000128563	7	102004319	102067123	182	25	255880	-0.15021	0.5597	PRKRIP1
ENSG00000160991	7	102073553	102097268	88	27	255880	0.46163	0.32217	ORAI2
ENSG00000160993	7	102096685	102105323	31	11	255880	0.41953	0.33742	ALKBH4
ENSG00000161036	7	102105376	102113615	59	13	255880	0.98938	0.16124	LRWD1
ENSG00000005075	7	102113565	102119354	16	6	255880	0.83027	0.20319	POLR2J
ENSG00000170667	7	102122892	102158228	1	1	255880	0.64589	0.25918	RASA4B
ENSG00000205236	7	102222970	102283316	1	1	255880	0.0057502	0.49771	RP11-514P8.6
ENSG00000222011	7	102389418	102449672	130	26	255880	1.3131	0.09458	FAM185A
ENSG00000161040	7	102453308	102715286	738	65	255880	1.7019	0.044386	FBXL13
ENSG00000128606	7	102553438	102585396	87	22	255880	1.7944	0.036377	LRRC17
ENSG00000170632	7	102715328	102740205	50	24	255880	0.30944	0.37849	ARMC10
ENSG00000161048	7	102740223	102790007	99	26	255880	-0.20075	0.57955	NAPEPLD
ENSG00000105819	7	102937869	102969958	74	31	255880	2.6603	0.003904	PMPCB
ENSG00000105821	7	102952921	102985320	82	29	255880	2.5263	0.005763	DNAJC2
ENSG00000161057	7	102984701	103009842	66	21	255880	1.3843	0.083126	PSMC2
ENSG00000170615	7	102993177	103086624	289	48	255880	0.16317	0.43519	SLC26A5
ENSG00000189056	7	103112231	103629963	2560	148	255880	0.69816	0.24254	RELN
ENSG00000164815	7	103766788	103848495	324	27	255880	-1.5608	0.94072	ORC5
ENSG00000187416	7	103969104	104549001	2586	144	255880	-0.067732	0.527	LHFPL3
ENSG00000005483	7	104654626	104754808	269	28	255880	0.75439	0.22531	KMT2E
ENSG00000135250	7	104751151	105039755	824	46	255880	0.053117	0.47882	SRPK2
ENSG00000091127	7	105080108	105162714	365	56	255880	-1.0489	0.8529	PUS7
ENSG00000135249	7	105172532	105208124	113	21	255880	-1.555	0.94003	RINT1
ENSG00000185055	7	105205567	105241322	130	35	255880	-0.84357	0.80055	EFCAB10
ENSG00000146776	7	105245514	105517050	982	155	255880	1.2832	0.099719	ATXN7L1
ENSG00000128536	7	105517242	105676877	702	117	255880	1.1949	0.11605	CDHR3
ENSG00000008282	7	105730949	105753022	72	21	255880	2.5738	0.0050289	SYPL1
ENSG00000105835	7	105888731	105926772	115	24	255880	-0.10665	0.54247	NAMPT
ENSG00000253276	7	106297211	106301442	11	6	255880	0.57528	0.28255	CCDC71L
ENSG00000105851	7	106505723	106547590	110	31	255880	-0.062192	0.5248	PIK3CG
ENSG00000005249	7	106685094	106802256	370	42	255880	-1.8218	0.96576	PRKAR2B
ENSG00000105856	7	106809406	106842974	98	20	255880	-0.62139	0.73283	HBP1
ENSG00000164597	7	106842000	107204959	1164	41	255880	-0.59271	0.72331	COG5
ENSG00000172209	7	107110463	107116098	12	6	255880	-0.083296	0.53319	GPR22
ENSG00000105865	7	107203929	107218906	33	13	255880	-0.26776	0.60556	DUS4L
ENSG00000075790	7	107220422	107269615	129	33	255880	-2.1467	0.98409	BCAP29
ENSG00000091137	7	107301080	107358254	138	40	255880	0.1191	0.4526	SLC26A4
ENSG00000105879	7	107384142	107402112	43	12	255880	-1.2722	0.89835	CBLL1
ENSG00000091138	7	107405912	107443670	132	36	255880	-0.82875	0.79638	SLC26A3
ENSG00000091140	7	107531415	107572175	115	18	255880	-0.3611	0.64099	DLD
ENSG00000091136	7	107564244	107643700	266	58	255880	-1.2871	0.90098	LAMB1
ENSG00000091128	7	107663993	107770801	335	40	255880	1.1279	0.12969	LAMB4
ENSG00000091129	7	107788068	108097161	1320	65	255880	2.31	0.010443	NRCAM
ENSG00000135241	7	108110866	108210110	325	31	255880	1.507	0.065907	PNPLA8
ENSG00000177683	7	108194987	108210194	43	9	255880	0.70975	0.23893	THAP5
ENSG00000128590	7	108210012	108215294	14	6	255880	0.25972	0.39754	DNAJB9
ENSG00000269185	7	108540389	108540655	2	1	255880	-1.9085	0.97184	FLJ00325
ENSG00000184903	7	110303110	111202573	2648	135	255880	-1.2205	0.88887	IMMP2L
ENSG00000173114	7	110731062	110765510	85	19	255880	0.55827	0.28833	LRRN3
ENSG00000128512	7	111366166	111846466	1641	194	255880	1.906	0.028322	DOCK4
ENSG00000198839	7	111846643	111983151	465	35	255880	0.93085	0.17597	ZNF277
ENSG00000006652	7	112063023	112121072	259	39	255880	0.14253	0.44333	IFRD1
ENSG00000181016	7	112120908	112131117	47	15	255880	-0.51094	0.6953	LSMEM1
ENSG00000146802	7	112402437	112430647	62	19	255880	1.6985	0.044706	TMEM168
ENSG00000164603	7	112459202	112579971	310	47	255880	2.2183	0.013269	C7orf60
ENSG00000164604	7	112718386	112727833	27	13	255880	-0.0013339	0.50053	GPR85
ENSG00000214194	7	112756773	112758668	8	3	255880	0.51517	0.30322	LINC00998
ENSG00000236294	7	113091127	113091457	1	1	255880	-0.88223	0.81117	TSRM
ENSG00000154415	7	113516832	113715975	522	32	255880	0.87025	0.19208	PPP1R3A
ENSG00000128573	7	113726382	114333827	1699	110	255880	0.82527	0.20461	FOXP2
ENSG00000135272	7	114562209	114659256	278	59	255880	0.62871	0.26477	MDFIC
ENSG00000105967	7	115575202	115799950	744	59	255880	0.61515	0.26923	TFEC
ENSG00000135269	7	115850547	115898837	191	20	255880	-0.94033	0.82648	TES
ENSG00000105971	7	115927434	116148595	801	67	255880	-0.20251	0.58024	CAV2
ENSG00000105974	7	116164839	116201233	138	25	255880	-1.6886	0.95435	CAV1
ENSG00000105976	7	116312444	116438440	306	54	255880	1.2648	0.10297	MET
ENSG00000198898	7	116451124	116562103	271	40	255880	0.92017	0.17874	CAPZA2
ENSG00000004866	7	116593292	116870157	627	76	255880	0.20285	0.41963	ST7
ENSG00000214188	7	116593953	116738860	285	60	255880	0.87238	0.1915	ST7-OT4
ENSG00000228368	7	116605900	116607526	3	2	255880	0.73457	0.2313	AC106873.4
ENSG00000105989	7	116916685	116963343	126	39	255880	0.29936	0.38233	WNT2
ENSG00000154438	7	117003276	117068177	127	30	255880	1.3589	0.087087	ASZ1
ENSG00000001626	7	117105838	117356025	647	44	255880	1.9194	0.02747	CFTR
ENSG00000077063	7	117350705	117514193	507	74	255880	2.4667	0.0068182	CTTNBP2
ENSG00000128534	7	117824086	117832878	62	9	255880	0.56795	0.28504	NAA38
ENSG00000106013	7	117854727	117882785	124	19	255880	-0.3406	0.6333	ANKRD7
ENSG00000184408	7	119913722	120390385	1379	77	255880	-0.71997	0.76423	KCND2
ENSG00000106025	7	120427376	120498456	184	37	255880	0.86661	0.19308	TSPAN12
ENSG00000071243	7	120590803	120617270	73	15	255880	0.41487	0.33912	ING3
ENSG00000106034	7	120628731	120937498	1055	56	255880	0.91559	0.17994	CPED1
ENSG00000002745	7	120965421	120981158	64	19	255880	0.85124	0.19732	WNT16
ENSG00000196937	7	120988905	121036418	154	20	255880	0.97293	0.1653	FAM3C
ENSG00000106278	7	121513143	121702090	592	51	255880	0.36351	0.35811	PTPRZ1
ENSG00000008311	7	121715701	121784334	193	39	255880	-0.75851	0.77593	AASS
ENSG00000128610	7	121941448	121950745	31	13	255880	-0.92634	0.82287	FEZF1
ENSG00000081803	7	121958481	122526813	1935	103	255880	0.90328	0.18319	CADPS2
ENSG00000188050	7	122337766	122339210	3	2	255880	1.6479	0.049692	RNF133
ENSG00000235631	7	122341718	122343021	4	2	255880	1.3084	0.095362	RNF148
ENSG00000128519	7	122634759	122635754	2	1	255880	0.76312	0.2227	TAS2R16
ENSG00000081800	7	122753585	122840040	282	42	255880	-0.77217	0.77999	SLC13A1
ENSG00000164675	7	123092454	123175131	190	34	255880	-1.5043	0.93374	IQUB
ENSG00000128609	7	123177051	123198309	50	13	255880	-0.53694	0.70435	NDUFA5
ENSG00000146809	7	123207064	123277951	211	35	255880	-2.0019	0.97735	ASB15
ENSG00000170807	7	123295861	123304344	29	11	255880	0.33909	0.36727	LMOD2
ENSG00000106299	7	123321989	123389121	207	28	255880	-0.24842	0.5981	WASL
ENSG00000106302	7	123469037	123517532	126	40	255880	-0.045449	0.51813	HYAL4
ENSG00000106304	7	123565286	123611468	156	32	255880	0.78068	0.21749	SPAM1
ENSG00000234224	7	123670973	123673523	2	1	255880	0.92227	0.17819	TMEM229A
ENSG00000170775	7	124386051	124405681	71	21	255880	-1.8409	0.96718	GPR37
ENSG00000128513	7	124462440	124570037	412	19	255880	-0.1614	0.56411	POT1
ENSG00000179603	7	126078652	126893348	2923	99	255880	-0.37656	0.64675	GRM8
ENSG00000048405	7	126986844	127071978	341	29	255880	-1.1269	0.8701	ZNF800
ENSG00000179562	7	127220672	127233665	55	17	255880	1.3751	0.084551	GCC1
ENSG00000004059	7	127228399	127231759	14	5	255880	1.3529	0.088045	ARF5
ENSG00000106328	7	127231463	127242198	37	13	255880	1.1669	0.12163	FSCN3
ENSG00000106331	7	127250346	127255982	23	11	255880	0.76405	0.22242	PAX4
ENSG00000197157	7	127292234	127732661	1188	64	255880	-0.0039323	0.50157	SND1
ENSG00000128594	7	127667124	127672160	14	9	255880	0.033225	0.48675	LRRC4
ENSG00000174697	7	127881337	127897681	67	22	255880	-0.17437	0.56921	LEP
ENSG00000106344	7	127937738	127983962	167	32	255880	0.27994	0.38976	RBM28
ENSG00000224940	7	127990379	128001739	36	15	255880	-0.96804	0.83349	PRRT4
ENSG00000106348	7	128032331	128050306	69	18	255880	0.69408	0.24382	IMPDH1
ENSG00000135245	7	128095903	128098472	8	5	255880	-1.8898	0.97061	HILPDA
ENSG00000165055	7	128116783	128146656	113	26	255880	0.10134	0.45964	METTL2B
ENSG00000205085	7	128312342	128326929	63	12	255880	-0.48103	0.68475	FAM71F2
ENSG00000135248	7	128349115	128371797	118	29	255880	-0.71463	0.76258	FAM71F1
ENSG00000128595	7	128379346	128411861	100	15	255880	0.0016579	0.49934	CALU
ENSG00000128617	7	128412545	128415844	13	5	255880	0.17906	0.42895	OPN1SW
ENSG00000128596	7	128430811	128462186	97	16	255880	1.6972	0.044827	CCDC136
ENSG00000128591	7	128470431	128499328	111	30	255880	0.66677	0.25246	FLNC
ENSG00000128524	7	128502880	128505898	13	5	255880	-0.40433	0.65702	ATP6V1F
ENSG00000128604	7	128577666	128590089	54	17	255880	-2.2845	0.98883	IRF5
ENSG00000064419	7	128594948	128695198	310	34	255880	-1.6129	0.94662	TNPO3
ENSG00000158457	7	128784712	128808671	97	14	255880	-0.089374	0.53561	TSPAN33
ENSG00000128602	7	128828713	128853386	113	27	255880	-2.0223	0.97843	SMO
ENSG00000158467	7	128864864	129070052	567	39	255880	0.087903	0.46498	AHCYL2
ENSG00000128578	7	129074274	129128240	164	28	255880	-0.28398	0.61179	STRIP2
ENSG00000240204	7	129142320	129152773	44	17	255880	-1.027	0.84779	SMKR1
ENSG00000106459	7	129251555	129396922	469	48	255880	0.39956	0.34474	NRF1
ENSG00000186591	7	129470572	129592789	522	23	255880	0.41141	0.34039	UBE2H
ENSG00000091732	7	129658126	129691291	109	15	255880	-3.1903	0.99929	ZC3HC1
ENSG00000128607	7	129710350	129775560	225	38	255880	-2.3373	0.99029	KLHDC10
ENSG00000146842	7	129804555	129847610	123	25	255880	-0.089192	0.53554	TMEM209
ENSG00000165120	7	129847700	129856683	22	9	255880	-0.56361	0.71349	SSMEM1
ENSG00000158516	7	129906667	129929638	79	14	255880	-1.3954	0.91855	CPA2
ENSG00000128510	7	129932974	129964020	117	22	255880	-0.54332	0.70654	CPA4
ENSG00000158525	7	129984630	130008571	125	22	255880	-0.17661	0.57009	CPA5
ENSG00000091704	7	130020180	130027955	24	7	255880	0.28252	0.38877	CPA1
ENSG00000106477	7	130033612	130082274	148	34	255880	-2.1052	0.98236	CEP41
ENSG00000106484	7	130126012	130146133	60	20	255880	-0.83236	0.7974	MEST
ENSG00000158623	7	130146089	130353598	306	30	255880	-1.826	0.96608	COPG2
ENSG00000213265	7	130353488	130372268	62	17	255880	-1.4101	0.92074	TSGA13
ENSG00000174595	7	130417401	130418888	4	2	255880	-1.1222	0.86912	KLF14
ENSG00000128585	7	130794855	131181395	1282	124	255880	-1.1253	0.86976	MKLN1
ENSG00000128567	7	131185021	131242976	235	62	255880	-1.0591	0.85522	PODXL
ENSG00000221866	7	131808091	132333447	2446	196	255880	-0.52334	0.69963	PLXNA4
ENSG00000183470	7	132333553	132413528	287	45	255880	0.32077	0.37419	AC009365.3
ENSG00000106554	7	132469629	132766848	852	43	255880	0.37082	0.35539	CHCHD3
ENSG00000131558	7	132937829	133751342	2116	68	255880	-0.49006	0.68795	EXOC4
ENSG00000155530	7	133812052	133949343	537	21	255880	-1.6329	0.94875	LRGUK
ENSG00000205060	7	133974084	134001803	126	11	255880	-1.4102	0.92075	SLC35B4
ENSG00000085662	7	134127102	134144036	60	22	255880	0.33601	0.36843	AKR1B1
ENSG00000198074	7	134212344	134226160	68	14	255880	1.2118	0.1128	AKR1B10
ENSG00000227471	7	134233888	134264627	130	22	255880	0.56405	0.28636	AKR1B15
ENSG00000172331	7	134331560	134364565	140	13	255880	-0.31833	0.62488	BPGM
ENSG00000122786	7	134429003	134655479	827	86	255880	-0.11783	0.5469	CALD1
ENSG00000146856	7	134671259	134832715	570	25	255880	-1.7426	0.9593	AGBL3
ENSG00000122783	7	134777115	134855547	277	19	255880	-2.5317	0.99432	C7orf49
ENSG00000146859	7	134832824	134850967	70	9	255880	-1.656	0.95114	TMEM140
ENSG00000105875	7	134868590	134896316	118	12	255880	-1.906	0.97167	WDR91
ENSG00000146857	7	134916731	134943244	78	16	255880	-0.58762	0.72161	STRA8
ENSG00000080802	7	135046547	135194875	372	55	255880	1.2828	0.099783	CNOT4
ENSG00000155561	7	135242667	135333505	510	29	255880	1.1584	0.12335	NUP205
ENSG00000243317	7	135347244	135378166	131	28	255880	-0.59901	0.72542	C7orf73
ENSG00000164707	7	135365985	135414006	202	35	255880	-1.6085	0.94613	SLC13A4
ENSG00000189320	7	135413096	135433594	105	26	255880	-0.92582	0.82273	FAM180A
ENSG00000105887	7	135611509	135662101	223	34	255880	0.97863	0.16388	MTPN
ENSG00000236338	7	135611542	135613214	3	2	255880	-1.8116	0.96498	AC015987.2
ENSG00000181072	7	136553416	136705002	577	52	255880	-0.87765	0.80993	CHRM2
ENSG00000105894	7	136912088	137028611	442	76	255880	0.20603	0.41839	PTN
ENSG00000157680	7	137065783	137531838	1728	134	255880	-1.2058	0.88605	DGKI
ENSG00000182158	7	137559725	137686813	424	67	255880	0.39931	0.34483	CREB3L2
ENSG00000122787	7	137687070	137802732	393	52	255880	-0.057025	0.52274	AKR1D1
ENSG00000122779	7	138145079	138274738	312	42	255880	1.2755	0.10106	TRIM24
ENSG00000157703	7	138279030	138386097	511	77	255880	1.6881	0.045695	SVOPL
ENSG00000105929	7	138391040	138484305	435	70	255880	2.5545	0.005317	ATP6V0A4
ENSG00000214128	7	138482695	138522846	158	26	255880	1.6037	0.054388	TMEM213
ENSG00000122778	7	138516126	138666064	636	69	255880	-0.25776	0.6017	KIAA1549
ENSG00000146858	7	138710452	138720775	49	6	255880	0.028255	0.48873	ZC3HAV1L
ENSG00000105939	7	138728266	138794465	234	39	255880	-0.49117	0.68835	ZC3HAV1
ENSG00000105948	7	138818490	138876732	220	22	255880	-0.49568	0.68994	TTC26
ENSG00000157741	7	138915102	138992982	189	38	255880	-0.29351	0.61543	UBN2
ENSG00000164898	7	139024203	139031065	25	5	255880	-0.34219	0.63389	C7orf55
ENSG00000146963	7	139025105	139108198	345	16	255880	-0.45859	0.67673	C7orf55-LUC7L2
ENSG00000269955	7	139026106	139107345	335	16	255880	-0.45683	0.6761	LUC7L2
ENSG00000188883	7	139137436	139168458	166	28	255880	0.44176	0.32933	KLRG2
ENSG00000236279	7	139208602	139229730	45	12	255880	1.4746	0.070164	CLEC2L
ENSG00000064393	7	139246316	139477577	648	92	255880	0.032904	0.48688	HIPK2
ENSG00000059377	7	139476850	139720125	937	98	255880	0.21729	0.41399	TBXAS1
ENSG00000059378	7	139723544	139763521	184	33	255880	0.73916	0.22991	PARP12
ENSG00000006459	7	139784546	139876835	308	26	255880	1.1848	0.11805	KDM7A
ENSG00000157800	7	139993493	140104233	485	64	255880	0.55871	0.28818	SLC37A3
ENSG00000146955	7	140103843	140126050	97	24	255880	-1.1308	0.87093	RAB19
ENSG00000133606	7	140152840	140179369	103	14	255880	-0.85898	0.80482	MKRN1
ENSG00000146966	7	140218220	140373793	470	50	255880	0.25952	0.39762	DENND2A
ENSG00000133597	7	140372953	140396061	64	16	255880	1.5541	0.060083	ADCK2
ENSG00000090266	7	140390577	140422590	88	17	255880	1.7094	0.043691	NDUFB2
ENSG00000157764	7	140419127	140624564	492	38	255880	1.5498	0.060598	BRAF
ENSG00000090263	7	140705854	140715028	29	10	255880	0.6389	0.26145	MRPS33
ENSG00000261115	7	140774032	141180180	1416	132	255880	-0.70979	0.76108	TMEM178B
ENSG00000006530	7	141250989	141355044	246	34	255880	-0.96362	0.83238	AGK
ENSG00000257093	7	141356528	141401953	114	21	255880	-2.0205	0.97833	KIAA1147
ENSG00000214102	7	141408153	141431071	66	14	255880	-0.94904	0.8287	WEE2
ENSG00000106028	7	141438121	141487722	201	17	255880	-1.9122	0.97207	SSBP1
ENSG00000127362	7	141463897	141464997	3	1	255880	-0.88354	0.81153	TAS2R3
ENSG00000127364	7	141478242	141479235	4	1	255880	-1.202	0.88531	TAS2R4
ENSG00000127366	7	141490017	141491166	4	2	255880	-2.4609	0.99307	TAS2R5
ENSG00000165076	7	141536086	141541287	34	5	255880	-0.41725	0.66175	PRSS37
ENSG00000257335	7	141607613	141806547	659	108	255880	-2.027	0.97867	MGAM
ENSG00000258227	7	141627157	141646807	73	14	255880	-1.1274	0.87021	CLEC5A
ENSG00000257138	7	141672431	141673573	4	1	255880	-0.47334	0.68201	TAS2R38
ENSG00000257743	7	141811549	141922124	458	72	255880	1.781	0.03746	RP11-1220K2.2
ENSG00000258223	7	141951963	141957878	40	8	255880	-2.8429	0.99776	PRSS58
ENSG00000270672	7	142374104	142375550	7	2	255880	0.078742	0.46862	MTRNR2L6
ENSG00000204983	7	142457319	142460923	4	2	255880	1.1674	0.12152	PRSS1
ENSG00000106123	7	142552792	142568847	56	14	255880	1.0714	0.14199	EPHB6
ENSG00000165125	7	142568956	142583507	60	6	255880	-0.046522	0.51855	TRPV6
ENSG00000127412	7	142605267	142630905	103	18	255880	0.41588	0.33875	TRPV5
ENSG00000165131	7	142636440	142637955	7	2	255880	-0.22022	0.58715	C7orf34
ENSG00000197993	7	142638201	142659768	70	14	255880	0.87758	0.19009	KEL
ENSG00000179468	7	142723245	142724282	1	1	255880	0.95759	0.16914	OR9A2
ENSG00000225781	7	142749417	142750444	6	2	255880	-0.82377	0.79497	OR6V1
ENSG00000159763	7	142829170	142836839	23	8	255880	-1.5865	0.94368	PIP
ENSG00000236398	7	142880512	142881528	1	1	255880	-0.38192	0.64874	TAS2R39
ENSG00000221937	7	142919130	142920162	1	1	255880	0.17788	0.42941	TAS2R40
ENSG00000197448	7	142941186	142967947	38	24	255880	-0.34142	0.63361	GSTK1
ENSG00000178826	7	142977050	142985141	7	5	255880	0.67359	0.25029	TMEM139
ENSG00000106144	7	142985308	143004789	33	19	255880	-0.94176	0.82684	CASP2
ENSG00000188037	7	143013219	143049176	139	32	255880	-1.7758	0.96212	CLCN1
ENSG00000159784	7	143050493	143059863	19	11	255880	-0.58783	0.72168	FAM131B
ENSG00000159840	7	143078173	143088204	41	16	255880	0.10507	0.45816	ZYX
ENSG00000146904	7	143087382	143105985	68	26	255880	1.2327	0.10884	EPHA1
ENSG00000185899	7	143140546	143141502	2	1	255880	1.5509	0.060464	TAS2R60
ENSG00000221855	7	143174966	143175889	6	3	255880	0.51134	0.30456	TAS2R41
ENSG00000170379	7	143318043	143427502	14	6	255880	2.5649	0.0051598	FAM115C
ENSG00000198420	7	143548468	143599291	59	19	255880	0.53984	0.29465	FAM115A
ENSG00000221910	7	143632259	143633372	7	2	255880	0.29445	0.38421	OR2F2
ENSG00000213215	7	143657027	143658108	5	3	255880	2.0379	0.020778	OR2F1
ENSG00000221813	7	143701022	143702068	3	2	255880	0.51166	0.30444	OR6B1
ENSG00000221836	7	143747461	143748473	5	2	255880	-0.61261	0.72993	OR2A5
ENSG00000221933	7	143771275	143772288	4	2	255880	0.27181	0.39288	OR2A25
ENSG00000221858	7	143792141	143793186	2	1	255880	0.59044	0.27745	OR2A12
ENSG00000221989	7	143806607	143807657	5	2	255880	-0.33232	0.63018	OR2A2
ENSG00000221938	7	143826151	143827162	2	1	255880	-0.7307	0.76752	OR2A14
ENSG00000213214	7	143883176	143991230	6	4	255880	-0.0041593	0.50166	ARHGEF35
ENSG00000243896	7	143955700	143956815	1	1	255880	1.4609	0.072017	OR2A7
ENSG00000050327	7	144052381	144077725	11	3	255880	0.50652	0.30625	ARHGEF5
ENSG00000106410	7	144094333	144107320	54	11	255880	-0.75237	0.77409	NOBOX
ENSG00000196511	7	144149034	144533488	1470	111	255880	-0.048358	0.51928	TPK1
ENSG00000174469	7	145813453	148118090	11005	431	255880	-0.21214	0.584	CNTNAP2
ENSG00000170279	7	148287657	148312952	97	26	255880	-1.3583	0.91281	C7orf33
ENSG00000055130	7	148395006	148498128	357	39	255880	-1.7982	0.96393	CUL1
ENSG00000106462	7	148504475	148581413	213	42	255880	-0.56602	0.71431	EZH2
ENSG00000155660	7	148700154	148725733	121	20	255880	0.85255	0.19695	PDIA4
ENSG00000197362	7	148766735	148787874	65	17	255880	-0.60537	0.72753	ZNF786
ENSG00000204947	7	148799876	148823438	83	16	255880	-0.91028	0.81866	ZNF425
ENSG00000197024	7	148823508	148880116	234	27	255880	-1.2329	0.89118	ZNF398
ENSG00000170265	7	148892577	148923339	133	25	255880	-0.56783	0.71493	ZNF282
ENSG00000170260	7	148936742	148952700	76	27	255880	-1.0749	0.85879	ZNF212
ENSG00000204946	7	148959262	148994393	161	34	255880	-1.5517	0.93963	ZNF783
ENSG00000196453	7	149128454	149158214	88	18	255880	-1.1227	0.86921	ZNF777
ENSG00000181220	7	149169885	149194908	86	19	255880	0.14677	0.44166	ZNF746
ENSG00000133619	7	149411872	149431664	81	13	255880	-0.63684	0.73789	KRBA1
ENSG00000181444	7	149461271	149470568	43	16	255880	-1.1709	0.87918	ZNF467
ENSG00000106479	7	149535456	149564568	86	25	255880	0.64455	0.25961	ZNF862
ENSG00000171130	7	149570057	149577784	44	7	255880	0.52106	0.30116	ATP6V0E2
ENSG00000106526	7	149941005	150020814	197	30	255880	0.27261	0.39258	ACTR3C
ENSG00000127399	7	150019728	150035239	81	9	255880	-1.3798	0.91617	LRRC61
ENSG00000188707	7	150026938	150029808	10	2	255880	-0.91881	0.8209	ZBED6CL
ENSG00000106538	7	150035408	150038763	15	4	255880	0.44886	0.32677	RARRES2
ENSG00000214022	7	150065278	150071133	22	5	255880	0.54238	0.29378	REPIN1
ENSG00000196456	7	150065879	150109558	153	28	255880	1.827	0.033848	ZNF775
ENSG00000171115	7	150147718	150176480	53	13	255880	0.77926	0.21791	GIMAP8
ENSG00000179144	7	150211918	150218161	35	13	255880	1.4351	0.075632	GIMAP7
ENSG00000133574	7	150264365	150271041	24	8	255880	-0.22283	0.58817	GIMAP4
ENSG00000133561	7	150322463	150329473	25	8	255880	-1.0218	0.84656	GIMAP6
ENSG00000106560	7	150382785	150390729	24	9	255880	-1.4982	0.93296	GIMAP2
ENSG00000213203	7	150413645	150421372	27	10	255880	-0.78145	0.78273	GIMAP1
ENSG00000196329	7	150419341	150447121	120	20	255880	-0.14412	0.5573	GIMAP5
ENSG00000106565	7	150488373	150498448	53	14	255880	1.3229	0.092927	TMEM176B
ENSG00000002933	7	150497491	150502208	35	8	255880	1.2572	0.10434	TMEM176A
ENSG00000002726	7	150521715	150558592	229	27	255880	-0.2305	0.59115	AOC1
ENSG00000055118	7	150642049	150675403	116	28	255880	-1.1105	0.86661	KCNH2
ENSG00000164867	7	150688083	150711676	83	28	255880	1.2787	0.1005	NOS3
ENSG00000181652	7	150709297	150721586	41	21	255880	-0.14268	0.55673	ATG9B
ENSG00000197150	7	150725510	150744869	73	19	255880	0.51861	0.30202	ABCB8
ENSG00000213199	7	150745379	150749843	16	12	255880	0.88801	0.18727	ASIC3
ENSG00000164885	7	150750899	150755617	15	7	255880	-0.034659	0.51382	CDK5
ENSG00000164889	7	150754297	150773614	71	20	255880	-0.059695	0.5238	SLC4A2
ENSG00000164896	7	150773711	150777953	13	8	255880	1.7022	0.044356	FASTK
ENSG00000164897	7	150778167	150780633	7	5	255880	-0.69278	0.75578	TMUB1
ENSG00000133612	7	150782918	150841523	224	44	255880	1.0039	0.1577	AGAP3
ENSG00000164900	7	150845676	150871832	81	21	255880	0.84228	0.19981	GBX1
ENSG00000146926	7	150872785	150884919	51	13	255880	0.2087	0.41734	ASB10
ENSG00000033050	7	150904923	150924316	90	18	255880	0.57051	0.28417	ABCF2
ENSG00000033100	7	150929575	150935908	24	8	255880	-0.55548	0.71072	CHPF2
ENSG00000082014	7	150935850	150974982	144	31	255880	-1.6635	0.95189	SMARCD3
ENSG00000013374	7	151038785	151075535	178	37	255880	-0.31435	0.62337	NUB1
ENSG00000187260	7	151072995	151107813	168	47	255880	-0.97634	0.83555	WDR86
ENSG00000127377	7	151125921	151137899	57	18	255880	-1.2808	0.89988	CRYGN
ENSG00000106615	7	151163098	151217206	151	29	255880	0.2815	0.38916	RHEB
ENSG00000106617	7	151253197	151574210	1562	203	255880	-0.88524	0.81199	PRKAG2
ENSG00000106648	7	151653464	151717019	299	40	255880	1.3516	0.088252	GALNTL5
ENSG00000178234	7	151722759	151819425	240	32	255880	-0.12722	0.55062	GALNT11
ENSG00000055609	7	151832010	152133090	498	46	255880	0.2106	0.4166	KMT2C
ENSG00000196584	7	152341864	152373250	117	26	255880	-1.2405	0.8926	XRCC2
ENSG00000133627	7	152456834	152552463	269	30	255880	1.2309	0.10919	ACTR3B
ENSG00000130226	7	153584182	154685995	4712	416	255880	-0.44713	0.67261	DPP6
ENSG00000214106	7	154720208	154741618	75	13	255880	-1.0396	0.85073	PAXIP1-AS2
ENSG00000157212	7	154735397	154794794	181	25	255880	-2.0349	0.97907	PAXIP1
ENSG00000220575	7	154858777	154863267	25	9	255880	0.26481	0.39558	HTR5A-AS1
ENSG00000157219	7	154862034	154877459	77	16	255880	-0.6957	0.75669	HTR5A
ENSG00000217825	7	154988273	154990165	24	9	255880	1.3086	0.095337	AC099552.4
ENSG00000186480	7	155089486	155101945	53	13	255880	-1.7937	0.96357	INSIG1
ENSG00000204960	7	155149680	155160629	90	12	255880	-1.6167	0.94703	BLACE
ENSG00000218672	7	155174771	155189051	140	27	255880	-0.17162	0.56813	AC008060.7
ENSG00000164778	7	155250824	155257526	38	17	255880	0.028321	0.4887	EN2
ENSG00000146910	7	155266901	155326557	251	73	255880	-0.68602	0.75365	CNPY1
ENSG00000216895	7	155403925	155437899	107	17	255880	0.11283	0.45508	AC009403.2
ENSG00000184863	7	155437145	155574179	492	24	255880	-0.038364	0.5153	RBM33
ENSG00000164690	7	155592680	155604967	37	19	255880	-0.44738	0.6727	SHH
ENSG00000204876	7	155755326	155759037	22	12	255880	-2.0554	0.98008	AC021218.2
ENSG00000244291	7	156431057	156433348	9	4	255880	-0.71863	0.76382	C7orf13
ENSG00000105982	7	156432975	156469824	131	23	255880	0.2178	0.41379	RNF32
ENSG00000105983	7	156461646	156685924	978	44	255880	0.16056	0.43622	LMBR1
ENSG00000146909	7	156742417	156765876	167	18	255880	0.82003	0.2061	NOM1
ENSG00000130675	7	156786745	156803345	66	23	255880	1.7478	0.040253	MNX1
ENSG00000269446	7	156902674	156903764	10	3	255880	0.78612	0.2159	AC006967.1
ENSG00000009335	7	156931607	157062066	626	33	255880	0.23298	0.40789	UBE3C
ENSG00000105993	7	157128075	157210133	418	49	255880	0.18419	0.42693	DNAJB6
ENSG00000236669	7	157318477	157320019	5	2	255880	-0.96555	0.83287	AC006372.1
ENSG00000155093	7	157331750	158380480	4916	361	255880	0.56414	0.28633	PTPRN2
ENSG00000222012	7	157406715	157411457	18	8	255880	-0.34092	0.63342	AC005481.5
ENSG00000146918	7	158424003	158497520	262	23	255880	1.2389	0.10769	NCAPG2
ENSG00000117868	7	158523686	158622944	529	30	255880	0.37218	0.35488	ESYT2
ENSG00000126870	7	158649269	158749438	408	36	255880	1.613	0.053371	WDR60
ENSG00000106018	7	158820866	158937649	525	38	255880	0.37638	0.35332	VIPR2
ENSG00000172748	8	182137	197342	67	21	255880	0.79992	0.21188	ZNF596
ENSG00000147364	8	356428	421225	370	40	255880	1.2012	0.11483	FBXO25
ENSG00000180190	8	439803	495781	358	40	255880	1.0002	0.1586	TDRP
ENSG00000104714	8	564746	688106	764	43	255880	1.9565	0.025203	ERICH1
ENSG00000198010	8	1449532	1656642	1334	74	255880	-0.1314	0.55227	DLGAP2
ENSG00000182372	8	1703944	1734738	138	19	255880	-1.3018	0.90351	CLN8
ENSG00000104728	8	1772142	1906807	864	128	255880	-0.4907	0.68818	ARHGEF10
ENSG00000176595	8	1922044	1955102	225	35	255880	-1.0933	0.86287	KBTBD11
ENSG00000036448	8	1993155	2113475	1310	98	255880	0.53528	0.29623	MYOM2
ENSG00000183117	8	2792875	4852494	21816	703	255880	1.7848	0.037147	CSMD1
ENSG00000147316	8	6264113	6501144	1614	118	255880	0.10743	0.45722	MCPH1
ENSG00000091879	8	6357172	6420930	515	49	255880	-0.24276	0.5959	ANGPT2
ENSG00000155189	8	6565878	6617184	317	33	255880	-1.4036	0.91978	AGPAT5
ENSG00000164825	8	6728097	6735544	105	12	255880	0.81092	0.2087	DEFB1
ENSG00000164822	8	6782215	6783598	8	4	255880	0.26255	0.39645	DEFA6
ENSG00000164821	8	6793344	6795860	27	14	255880	-0.33982	0.63301	DEFA4
ENSG00000164816	8	6912831	6914256	11	6	255880	-1.76	0.96079	DEFA5
ENSG00000215372	8	7213039	7243080	56	20	255880	-0.46613	0.67944	ZNF705G
ENSG00000164871	8	7300206	7321196	2	1	255880	0.24776	0.40216	SPAG11B
ENSG00000177023	8	7327830	7332604	2	1	255880	0.68363	0.2471	DEFB104B
ENSG00000198129	8	7353368	7366833	1	1	255880	-0.57157	0.7162	DEFB107B
ENSG00000176782	8	7693993	7698764	1	1	255880	0.86796	0.19271	DEFB104A
ENSG00000182319	8	8175258	8244008	330	42	255880	-4.6993	1	SGK223
ENSG00000253958	8	8559448	8561616	18	3	255880	-0.56535	0.71408	CLDN23
ENSG00000147324	8	8640864	8751155	686	54	255880	-2.2769	0.9886	MFHAS1
ENSG00000104626	8	8859657	8974256	648	51	255880	-1.3949	0.91847	ERI1
ENSG00000173281	8	8993765	9009084	68	14	255880	-1.7708	0.9617	PPP1R3B
ENSG00000253426	8	9009252	9025646	51	16	255880	-0.75419	0.77463	RP11-10A14.4
ENSG00000173273	8	9413424	9639856	1091	32	255880	-1.6516	0.9507	TNKS
ENSG00000175806	8	9911778	10286401	2245	110	255880	-0.45564	0.67568	MSRA
ENSG00000184647	8	10383056	10411676	205	27	255880	-0.37442	0.64595	PRSS55
ENSG00000183638	8	10463859	10569697	565	87	255880	-0.91217	0.81916	RP1L1
ENSG00000171060	8	10530147	10558103	139	30	255880	0.054984	0.47808	C8orf74
ENSG00000171056	8	10581278	10697357	753	37	255880	-0.34057	0.63329	SOX7
ENSG00000258724	8	10582909	10697357	745	34	255880	-0.3373	0.63205	SOX7
ENSG00000254093	8	10622473	10697394	529	30	255880	-0.36489	0.6424	PINX1
ENSG00000171044	8	10753555	11058875	1513	58	255880	-0.57773	0.71828	XKR6
ENSG00000215346	8	10983980	10987745	16	5	255880	0.010938	0.49564	AF131215.5
ENSG00000104643	8	11141925	11185646	168	24	255880	0.02309	0.49079	MTMR9
ENSG00000177710	8	11188397	11189717	8	2	255880	-1.7375	0.95885	SLC35G5
ENSG00000184608	8	11225911	11296167	469	60	255880	0.024441	0.49025	C8orf12
ENSG00000154319	8	11278972	11332224	396	45	255880	1.0859	0.13875	FAM167A
ENSG00000136573	8	11351510	11422113	437	51	255880	-0.54722	0.70789	BLK
ENSG00000136574	8	11534468	11617511	411	62	255880	-1.3882	0.91746	GATA4
ENSG00000255394	8	11618896	11620309	12	5	255880	-1.2155	0.88792	C8orf49
ENSG00000154328	8	11627148	11644855	143	30	255880	1.5072	0.06588	NEIL2
ENSG00000079459	8	11653082	11696818	358	38	255880	-0.21397	0.58472	FDFT1
ENSG00000255046	8	11655437	11660077	41	15	255880	0.34752	0.3641	RP11-297N6.4
ENSG00000164733	8	11700033	11726957	191	32	255880	0.39464	0.34655	CTSB
ENSG00000205884	8	11831446	11832108	5	2	255880	-1.3921	0.91805	DEFB136
ENSG00000205883	8	11839830	11842099	13	4	255880	-0.88954	0.81314	DEFB135
ENSG00000205882	8	11850692	11853821	19	7	255880	-0.83865	0.79917	DEFB134
ENSG00000255098	8	11870545	11873043	15	5	255880	0.20797	0.41763	RP11-481A20.11
ENSG00000223443	8	11994677	11996586	3	1	255880	-0.318	0.62476	USP17L2
ENSG00000154359	8	12579403	12613582	148	26	255880	-0.81599	0.79275	LONRF1
ENSG00000250305	8	12803151	12889012	682	49	255880	-0.15174	0.56031	KIAA1456
ENSG00000164741	8	12940870	13373167	2823	107	255880	-0.28836	0.61347	DLC1
ENSG00000164743	8	13424352	13425796	8	4	255880	-0.048978	0.51953	C8orf48
ENSG00000185053	8	13947373	15095848	8328	241	255880	1.5244	0.063703	SGCZ
ENSG00000104723	8	15274724	15624158	2041	87	255880	0.92576	0.17728	TUSC3
ENSG00000038945	8	15965387	16424999	2498	89	255880	-0.0042226	0.50168	MSR1
ENSG00000078579	8	16849678	16859690	62	19	255880	-0.19996	0.57925	FGF20
ENSG00000155970	8	16884747	16980153	407	47	255880	-0.33404	0.63083	MICU3
ENSG00000104219	8	17013538	17082308	321	54	255880	-0.96926	0.83379	ZDHHC2
ENSG00000198791	8	17086737	17104387	64	18	255880	-1.1103	0.86657	CNOT7
ENSG00000155975	8	17104080	17159936	261	36	255880	-0.90486	0.81723	VPS37A
ENSG00000003987	8	17155539	17271037	801	63	255880	-0.0089653	0.50358	MTMR7
ENSG00000003989	8	17354597	17428082	534	79	255880	1.9755	0.024103	SLC7A2
ENSG00000104213	8	17433942	17501580	664	69	255880	1.136	0.12797	PDGFRL
ENSG00000129422	8	17501304	17658426	1174	99	255880	1.6167	0.052969	MTUS1
ENSG00000104760	8	17721889	17767874	356	24	255880	0.087071	0.46531	FGL1
ENSG00000078674	8	17780349	17885478	581	33	255880	1.2794	0.10037	PCM1
ENSG00000104763	8	17913934	17942494	240	27	255880	1.215	0.11217	ASAH1
ENSG00000171428	8	18027986	18081198	359	48	255880	1.4166	0.078294	NAT1
ENSG00000156006	8	18248755	18258728	66	16	255880	-0.49503	0.68971	NAT2
ENSG00000156011	8	18384811	18942240	3768	220	255880	0.10136	0.45963	PSD3
ENSG00000104611	8	19171128	19253729	372	57	255880	0.40243	0.34368	SH2D4A
ENSG00000147408	8	19261672	19615540	1887	121	255880	0.43221	0.3328	CSGALNACT1
ENSG00000104613	8	19674651	19709594	129	27	255880	0.035904	0.48568	INTS10
ENSG00000175445	8	19759228	19824769	328	31	255880	-0.98698	0.83817	LPL
ENSG00000036565	8	20002366	20040717	226	35	255880	-0.065011	0.52592	SLC18A1
ENSG00000147416	8	20054878	20084330	100	31	255880	-0.92968	0.82373	ATP6V1B2
ENSG00000061337	8	20103676	20161474	282	55	255880	-2.415	0.99213	LZTS1
ENSG00000168546	8	21547915	21669869	409	89	255880	1.894	0.029114	GFRA2
ENSG00000147443	8	21766384	21771371	18	10	255880	-0.71281	0.76202	DOK2
ENSG00000130227	8	21777180	21864096	283	28	255880	-0.40565	0.6575	XPO7
ENSG00000158806	8	21881636	21894408	43	17	255880	-1.6356	0.94904	NPM2
ENSG00000158815	8	21899909	21906320	26	15	255880	-0.79372	0.78632	FGF17
ENSG00000158856	8	21906506	21940038	161	27	255880	-0.52422	0.69994	DMTN
ENSG00000158863	8	21946670	21962409	64	19	255880	-0.71555	0.76287	FAM160B2
ENSG00000173566	8	21964383	21966932	7	2	255880	-0.9465	0.82805	NUDT18
ENSG00000168453	8	21971928	21990897	84	21	255880	-0.19086	0.57568	HR
ENSG00000168476	8	21995533	21999464	16	8	255880	1.8529	0.031946	REEP4
ENSG00000168481	8	22004338	22014597	31	8	255880	0.093496	0.46275	LGI3
ENSG00000168484	8	22014426	22021992	44	20	255880	3.4237	0.0003089	SFTPC
ENSG00000168487	8	22022249	22069839	233	47	255880	2.1167	0.017145	BMP1
ENSG00000168490	8	22077222	22089854	56	23	255880	-1.5555	0.94009	PHYHIP
ENSG00000168495	8	22102617	22112113	37	12	255880	-1.0463	0.85228	POLR3D
ENSG00000197181	8	22132810	22215076	301	27	255880	-0.19177	0.57604	PIWIL2
ENSG00000104635	8	22224762	22291642	320	26	255880	-0.69314	0.75589	SLC39A14
ENSG00000120910	8	22298332	22398652	270	23	255880	0.23865	0.40569	PPP3CC
ENSG00000120896	8	22402499	22433301	97	38	255880	-0.76408	0.77759	SORBS3
ENSG00000120913	8	22435792	22455538	66	21	255880	-0.14191	0.55642	PDLIM2
ENSG00000248235	8	22446787	22459597	36	12	255880	0.20803	0.4176	AC037459.4
ENSG00000241852	8	22457114	22461663	14	8	255880	-0.91789	0.82066	C8orf58
ENSG00000158941	8	22462145	22479027	75	12	255880	-2.5373	0.99441	CCAR2
ENSG00000147439	8	22477931	22526661	192	34	255880	-1.6911	0.95459	BIN3
ENSG00000179388	8	22545172	22550815	10	6	255880	0.1426	0.4433	EGR3
ENSG00000134020	8	22570769	22857513	1228	153	255880	0.10028	0.46006	PEBP4
ENSG00000008853	8	22844930	22877712	111	31	255880	1.2555	0.10465	RHOBTB2
ENSG00000120889	8	22877646	22926692	217	49	255880	0.36039	0.35928	TNFRSF10B
ENSG00000173535	8	22941868	22974950	162	35	255880	-0.45993	0.67722	TNFRSF10C
ENSG00000173530	8	22993101	23021543	146	38	255880	-0.54034	0.70552	TNFRSF10D
ENSG00000104689	8	23047965	23082639	153	30	255880	0.47979	0.31569	TNFRSF10A
ENSG00000147457	8	23101150	23119512	86	23	255880	1.0138	0.15535	CHMP7
ENSG00000104679	8	23127633	23153792	149	31	255880	-0.076055	0.53031	R3HCC1
ENSG00000134013	8	23154702	23282841	906	58	255880	-1.4873	0.93153	LOXL2
ENSG00000197217	8	23243296	23315208	277	31	255880	0.27834	0.39038	ENTPD4
ENSG00000147454	8	23386318	23432976	315	29	255880	1.9387	0.026267	SLC25A37
ENSG00000268085	8	23412287	23420651	48	11	255880	0.61353	0.26976	AC051642.1
ENSG00000215298	8	23430157	23432974	18	5	255880	0.17704	0.42974	FP15737
ENSG00000167034	8	23536206	23540440	10	5	255880	-0.50566	0.69345	NKX3-1
ENSG00000180053	8	23559964	23564111	18	6	255880	-0.69358	0.75603	NKX2-6
ENSG00000159167	8	23699428	23712320	40	12	255880	-1.0896	0.86205	STC1
ENSG00000042980	8	24151553	24216531	282	18	255880	-0.26006	0.60259	ADAM28
ENSG00000134028	8	24241798	24263526	54	23	255880	3.2636	0.00055005	ADAMDEC1
ENSG00000069206	8	24298443	24384483	311	33	255880	1.9052	0.028377	ADAM7
ENSG00000104722	8	24770525	24776607	13	9	255880	0.82814	0.2038	NEFM
ENSG00000147459	8	25042238	25275598	888	92	255880	0.90198	0.18353	DOCK5
ENSG00000147437	8	25276776	25282170	10	6	255880	0.54698	0.2922	GNRH1
ENSG00000104756	8	25285366	25315992	110	13	255880	0.35711	0.3605	KCTD9
ENSG00000184661	8	25316513	25365436	171	19	255880	0.92471	0.17756	CDCA2
ENSG00000221818	8	25699246	25902913	867	126	255880	0.47835	0.3162	EBF2
ENSG00000221914	8	26149007	26230196	285	46	255880	0.014871	0.49407	PPP2R2A
ENSG00000104765	8	26240414	26363152	603	75	255880	0.50436	0.307	BNIP3L
ENSG00000240694	8	26362202	26371608	23	10	255880	0.83336	0.20232	PNMA2
ENSG00000092964	8	26371791	26515694	756	46	255880	-0.03178	0.51268	DPYSL2
ENSG00000120907	8	26605667	26724790	645	70	255880	0.026586	0.48939	ADRA1A
ENSG00000253903	8	26943694	26944766	5	3	255880	-0.16707	0.56634	RP11-521M14.2
ENSG00000015592	8	27092840	27115937	132	24	255880	0.35001	0.36317	STMN4
ENSG00000104228	8	27142404	27168836	79	22	255880	-0.12432	0.54947	TRIM35
ENSG00000120899	8	27168999	27316903	626	51	255880	-0.70341	0.7591	PTK2B
ENSG00000120903	8	27317279	27337400	107	25	255880	-1.1463	0.87417	CHRNA2
ENSG00000120915	8	27348296	27403081	197	22	255880	0.20666	0.41814	EPHX2
ENSG00000120885	8	27454434	27472548	61	16	255880	-0.024586	0.50981	CLU
ENSG00000168077	8	27491385	27534293	187	19	255880	-2.0897	0.98168	SCARA3
ENSG00000147419	8	27590835	27630170	183	19	255880	-0.39922	0.65513	CCDC25
ENSG00000171320	8	27629466	27670157	181	16	255880	0.63046	0.2642	ESCO2
ENSG00000168078	8	27667137	27695612	165	7	255880	0.7809	0.21743	PBK
ENSG00000168079	8	27727399	27850244	672	76	255880	0.58083	0.28068	SCARA5
ENSG00000189233	8	27879481	27941388	231	57	255880	0.78065	0.2175	NUGGC
ENSG00000134014	8	27947190	28048673	330	28	255880	-0.34584	0.63527	ELP3
ENSG00000168081	8	28174503	28200872	119	12	255880	-1.2456	0.89354	PNOC
ENSG00000186918	8	28203102	28260218	138	32	255880	0.2192	0.41325	ZNF395
ENSG00000214050	8	28205804	28347835	431	85	255880	0.035966	0.48565	FBXO16
ENSG00000104290	8	28351729	28431775	219	19	255880	0.58959	0.27773	FZD3
ENSG00000012232	8	28457986	28613116	477	67	255880	0.76225	0.22296	EXTL3
ENSG00000104299	8	28625178	28747759	321	41	255880	-1.0425	0.85142	INTS9
ENSG00000147421	8	28747911	28922281	359	48	255880	-1.4288	0.92347	HMBOX1
ENSG00000197892	8	28924796	29120641	708	62	255880	-1.6686	0.9524	KIF13B
ENSG00000120875	8	29190581	29208185	65	16	255880	-1.2743	0.89871	DUSP4
ENSG00000133872	8	29920528	29940723	59	16	255880	0.62295	0.26666	TMEM66
ENSG00000104660	8	29952914	30034724	285	30	255880	0.13399	0.4467	LEPROTL1
ENSG00000177669	8	29989340	30002202	47	9	255880	1.1005	0.13555	MBOAT4
ENSG00000104671	8	30013813	30041156	102	23	255880	-0.7956	0.78687	DCTN6
ENSG00000157110	8	30241944	30429778	487	43	255880	-0.83394	0.79784	RBPMS
ENSG00000197265	8	30435835	30515768	236	38	255880	-0.60249	0.72658	GTF2E2
ENSG00000253457	8	30496117	30503581	20	9	255880	-1.4741	0.92977	SMIM18
ENSG00000104687	8	30535583	30585443	193	31	255880	0.11124	0.45571	GSR
ENSG00000104695	8	30631973	30671830	146	26	255880	-0.37169	0.64494	PPP2CB
ENSG00000133863	8	30689060	30748122	181	23	255880	-0.4462	0.67227	TEX15
ENSG00000172733	8	30853321	30891231	104	33	255880	-0.8733	0.80875	PURG
ENSG00000165392	8	30891317	31031285	418	48	255880	-1.0756	0.85895	WRN
ENSG00000157168	8	31496902	32622548	5060	202	255880	-0.48842	0.68737	NRG1
ENSG00000172728	8	33228342	33330940	417	38	255880	-0.061976	0.52471	FUT10
ENSG00000129696	8	33330904	33371119	152	19	255880	1.3681	0.085642	TTI2
ENSG00000198042	8	33342268	33358778	57	12	255880	1.3678	0.085694	MAK16
ENSG00000133874	8	33405273	33424643	74	15	255880	0.74336	0.22863	RNF122
ENSG00000133878	8	33448856	33457624	27	8	255880	0.14435	0.44261	DUSP26
ENSG00000156687	8	35092975	35654068	1724	104	255880	-1.3359	0.90921	UNC5D
ENSG00000233863	8	35649365	35653384	4	2	255880	-1.2004	0.88501	AC012215.1
ENSG00000215262	8	36641842	36793646	411	44	255880	1.339	0.09028	KCNU1
ENSG00000183779	8	37553269	37557537	7	5	255880	-1.7918	0.96342	ZNF703
ENSG00000183154	8	37592279	37594944	8	5	255880	0.2671	0.3947	RP11-863K10.7
ENSG00000147475	8	37594117	37616619	28	19	255880	-3.5264	0.99979	ERLIN2
ENSG00000147471	8	37620111	37637283	30	21	255880	-0.55383	0.71015	PROSC
ENSG00000020181	8	37641709	37702414	198	62	255880	1.7429	0.04068	GPR124
ENSG00000104221	8	37700786	37707422	19	10	255880	0.30855	0.37883	BRF2
ENSG00000156675	8	37716136	37756985	72	40	255880	0.57801	0.28163	RAB11FIP1
ENSG00000169154	8	37791799	37797647	12	4	255880	-0.27126	0.6069	GOT1L1
ENSG00000188778	8	37820516	37824483	10	4	255880	0.7755	0.21902	ADRB3
ENSG00000187840	8	37887859	37917883	76	27	255880	-0.34082	0.63338	EIF4EBP1
ENSG00000129691	8	37962760	38001594	111	27	255880	-0.87253	0.80854	ASH2L
ENSG00000147465	8	38001167	38008783	22	12	255880	0.57505	0.28263	STAR
ENSG00000175324	8	38020839	38034248	37	14	255880	0.56199	0.28706	LSM1
ENSG00000156735	8	38034051	38070819	80	12	255880	0.49163	0.31149	BAG4
ENSG00000085788	8	38082736	38133076	79	20	255880	0.2077	0.41773	DDHD2
ENSG00000147535	8	38120648	38126761	12	7	255880	0.90907	0.18166	PPAPDC1B
ENSG00000147548	8	38127215	38239790	238	37	255880	0.61995	0.26765	WHSC1L1
ENSG00000165046	8	38243725	38267045	53	17	255880	0.29869	0.38259	LETM2
ENSG00000077782	8	38268656	38326352	149	45	255880	0.52725	0.29901	FGFR1
ENSG00000196166	8	38368352	38386180	74	14	255880	-0.41801	0.66203	C8orf86
ENSG00000147526	8	38585704	38710546	323	40	255880	1.0388	0.14945	TACC1
ENSG00000169499	8	38758753	38831428	279	63	255880	-3.1331	0.99914	PLEKHA2
ENSG00000169495	8	38831683	38846181	57	12	255880	-0.86509	0.80651	HTRA4
ENSG00000169490	8	38846327	38854343	24	6	255880	-1.2619	0.89651	TM2D2
ENSG00000168615	8	38854388	38962663	306	30	255880	-1.2768	0.89916	ADAM9
ENSG00000197140	8	38964509	39142430	547	28	255880	0.82202	0.20553	ADAM32
ENSG00000168619	8	39442008	39587583	396	46	255880	-0.12927	0.55143	ADAM18
ENSG00000104755	8	39601254	39695808	327	43	255880	-0.56865	0.7152	ADAM2
ENSG00000131203	8	39759794	39785963	67	19	255880	1.0928	0.13724	IDO1
ENSG00000188676	8	39792133	39873910	472	50	255880	-0.2157	0.58539	IDO2
ENSG00000176907	8	40010989	40012821	4	2	255880	0.50281	0.30755	C8orf4
ENSG00000165061	8	40388109	40755352	1619	126	255880	-0.96665	0.83314	ZMAT4
ENSG00000104332	8	41119481	41167016	168	28	255880	-0.91936	0.82105	SFRP1
ENSG00000147533	8	41347915	41368499	86	20	255880	0.98607	0.16205	GOLGA7
ENSG00000147536	8	41386725	41402565	63	22	255880	1.2667	0.10264	GINS4
ENSG00000158669	8	41434706	41482520	195	29	255880	1.6663	0.047823	AGPAT6
ENSG00000165066	8	41502697	41508855	23	9	255880	0.23985	0.40522	NKX6-3
ENSG00000029534	8	41510739	41754280	1074	114	255880	0.81676	0.20703	ANK1
ENSG00000083168	8	41786997	41909508	313	39	255880	0.95062	0.1709	KAT6A
ENSG00000070718	8	42010464	42029191	55	16	255880	-0.55116	0.70924	AP3M2
ENSG00000104368	8	42032236	42065242	111	32	255880	-2.1096	0.98255	PLAT
ENSG00000104365	8	42128820	42189973	178	33	255880	-0.78217	0.78294	IKBKB
ENSG00000070501	8	42195972	42229326	88	18	255880	0.19831	0.4214	POLB
ENSG00000104371	8	42231586	42234750	11	5	255880	-0.45641	0.67595	DKK4
ENSG00000078668	8	42249142	42263415	34	12	255880	-0.59184	0.72302	VDAC3
ENSG00000168575	8	42273993	42397069	349	58	255880	-1.2657	0.89718	SLC20A2
ENSG00000176209	8	42396298	42409603	46	8	255880	-1.0936	0.86293	SMIM19
ENSG00000147432	8	42552519	42592550	230	11	255880	0.75474	0.2252	CHRNB3
ENSG00000147434	8	42607763	42651535	139	25	255880	-0.40903	0.65874	CHRNA6
ENSG00000131931	8	42691817	42698468	21	12	255880	-0.52798	0.70124	THAP1
ENSG00000120925	8	42704780	42752433	119	31	255880	1.3524	0.088119	RNF170
ENSG00000168172	8	42752075	42885682	387	27	255880	0.73047	0.23255	HOOK3
ENSG00000254673	8	42873567	42932477	146	30	255880	0.81865	0.20649	RP11-598P20.5
ENSG00000168522	8	42889337	42940931	138	33	255880	0.90052	0.18392	FNTA
ENSG00000185900	8	42948658	42978577	90	29	255880	1.0072	0.15693	POMK
ENSG00000165102	8	42995556	43057998	128	47	255880	0.81518	0.20748	HGSNAT
ENSG00000164808	8	48173167	48648868	855	72	255880	1.6332	0.051215	SPIDR
ENSG00000221869	8	48649471	48651648	4	2	255880	-1.6865	0.95415	CEBPD
ENSG00000253729	8	48685669	48872743	356	77	255880	1.5816	0.056867	PRKDC
ENSG00000104738	8	48872745	48890720	30	20	255880	0.89399	0.18566	MCM4
ENSG00000169139	8	48920960	48977268	99	45	255880	1.0887	0.13813	UBE2V2
ENSG00000034239	8	49623348	49647870	75	29	255880	1.9338	0.026572	EFCAB1
ENSG00000019549	8	49830249	49834299	6	4	255880	1.2094	0.11326	SNAI2
ENSG00000168333	8	49966870	49988649	63	17	255880	-0.8891	0.81303	C8orf22
ENSG00000253206	8	50448945	50466973	46	12	255880	0.69029	0.24501	RP11-738G5.2
ENSG00000147481	8	50822349	51706678	3861	108	255880	-1.1608	0.87714	SNTG1
ENSG00000147485	8	52232138	52722005	2293	84	255880	-0.20563	0.58146	PXDNL
ENSG00000168300	8	52730140	52811735	352	21	255880	0.73188	0.23212	PCMTD1
ENSG00000232941	8	52730143	52730969	1	1	255880	0.63132	0.26392	AC090186.1
ENSG00000147488	8	53023399	53373519	1237	135	255880	-0.41217	0.65989	ST18
ENSG00000196711	8	53446597	53478067	87	19	255880	-0.078551	0.53131	FAM150A
ENSG00000023287	8	53535016	53658403	271	53	255880	0.41939	0.33747	RB1CC1
ENSG00000183729	8	53850991	53853677	15	8	255880	-1.095	0.86324	NPBWR1
ENSG00000082556	8	54138284	54164257	174	19	255880	2.185	0.014444	OPRK1
ENSG00000047249	8	54628117	54756118	349	36	255880	0.57997	0.28097	ATP6V1H
ENSG00000147509	8	54764368	54871863	315	47	255880	0.99696	0.15939	RGS20
ENSG00000187735	8	54879112	54935089	174	28	255880	0.85759	0.19556	TCEA1
ENSG00000120992	8	54958938	55014577	172	24	255880	0.93772	0.17419	LYPLA1
ENSG00000137547	8	55047770	55060461	29	5	255880	1.1302	0.12919	MRPL15
ENSG00000164736	8	55370495	55373448	9	4	255880	-0.47469	0.6825	SOX17
ENSG00000104237	8	55528627	55543394	36	12	255880	-0.35554	0.63891	RP1
ENSG00000206579	8	56014949	56454613	1970	132	255880	1.4907	0.068019	XKR4
ENSG00000253976	8	56047763	56054918	30	11	255880	1.3141	0.094401	RP11-386G21.1
ENSG00000253857	8	56074043	56077287	24	6	255880	1.2207	0.11111	RP11-386G21.2
ENSG00000167904	8	56608983	56685966	254	31	255880	-0.22816	0.59024	TMEM68
ENSG00000137574	8	56685701	56738007	202	26	255880	-0.04651	0.51855	TGS1
ENSG00000254087	8	56792372	56923940	582	50	255880	2.5032	0.0061531	LYN
ENSG00000008988	8	56979854	56987069	34	9	255880	1.5702	0.058189	RPS20
ENSG00000172680	8	57025501	57026541	3	2	255880	1.6825	0.046237	MOS
ENSG00000181690	8	57073463	57123883	127	24	255880	1.5089	0.065667	PLAG1
ENSG00000170791	8	57124245	57131357	18	13	255880	-0.55347	0.71003	CHCHD7
ENSG00000170786	8	57212569	57233335	53	18	255880	0.66704	0.25237	SDR16C5
ENSG00000181195	8	57349233	57359293	40	9	255880	0.31256	0.37731	PENK
ENSG00000104331	8	57870492	57906403	117	23	255880	-0.57164	0.71622	IMPAD1
ENSG00000169122	8	58907068	59116838	798	83	255880	3.0299	0.0012231	FAM110B
ENSG00000215114	8	59323823	59364060	137	30	255880	0.47442	0.3176	UBXN2B
ENSG00000167910	8	59402737	59412795	42	13	255880	-1.4216	0.92243	CYP7A1
ENSG00000137575	8	59465483	59495419	118	19	255880	0.59904	0.27457	SDCBP
ENSG00000035681	8	59496063	59572403	286	36	255880	-0.059653	0.52378	NSMAF
ENSG00000198846	8	59717977	60031767	1125	101	255880	-0.1226	0.54879	TOX
ENSG00000178538	8	61099906	61193971	412	44	255880	0.29999	0.38209	CA8
ENSG00000104388	8	61429416	61536186	347	27	255880	0.18316	0.42734	RAB2A
ENSG00000171316	8	61591337	61779465	595	44	255880	1.6818	0.046308	CHD7
ENSG00000177182	8	61969717	62414204	1803	112	255880	-0.095311	0.53797	CLVS1
ENSG00000198363	8	62413116	62627155	753	75	255880	-0.35482	0.63864	ASPH
ENSG00000185942	8	63161150	63912211	2982	96	255880	0.047221	0.48117	NKAIN3
ENSG00000137563	8	63927638	63951730	109	15	255880	-0.77981	0.78225	GGH
ENSG00000137561	8	63961112	63998612	130	25	255880	0.22199	0.41216	TTPA
ENSG00000185728	8	64081112	64125346	105	34	255880	-0.021307	0.5085	YTHDF3
ENSG00000180828	8	65492814	65496181	6	3	255880	1.652	0.049263	BHLHE22
ENSG00000172817	8	65500320	65711318	561	40	255880	-1.2568	0.89559	CYP7B1
ENSG00000104442	8	66514694	66546442	142	15	255880	-0.32578	0.6277	ARMC1
ENSG00000066855	8	66556969	66683496	440	43	255880	-0.044342	0.51768	MTFR1
ENSG00000205268	8	66629745	66754557	453	44	255880	-0.83979	0.79949	PDE7A
ENSG00000147570	8	66933795	67012751	312	48	255880	-0.98915	0.8387	DNAJC5B
ENSG00000147573	8	67039131	67087720	155	26	255880	-1.2652	0.8971	TRIM55
ENSG00000147571	8	67088620	67090960	3	2	255880	-0.18657	0.574	CRH
ENSG00000179041	8	67341263	67342966	9	5	255880	-0.85535	0.80382	RRS1
ENSG00000147576	8	67342420	67383836	189	30	255880	0.65996	0.25464	ADHFE1
ENSG00000169085	8	67372238	67430759	242	48	255880	0.58472	0.27937	C8orf46
ENSG00000185697	8	67474410	67526482	108	18	255880	0.090381	0.46399	MYBL1
ENSG00000175073	8	67540722	67579452	77	18	255880	-0.33608	0.6316	VCPIP1
ENSG00000270024	8	67579831	67772707	486	35	255880	-0.47193	0.68151	C8orf44-SGK3
ENSG00000213865	8	67579850	67597799	36	17	255880	-2.5828	0.9951	C8orf44
ENSG00000104205	8	67624653	67774257	390	30	255880	-0.2784	0.60965	SGK3
ENSG00000178460	8	67782984	67834283	111	23	255880	-0.79317	0.78616	MCMDC2
ENSG00000261787	8	67858736	67874825	25	6	255880	0.34799	0.36392	TCF24
ENSG00000178125	8	67876334	67968839	189	27	255880	-0.2333	0.59224	PPP1R42
ENSG00000121022	8	67955314	67996018	100	22	255880	-0.20229	0.58016	COPS5
ENSG00000104218	8	67974661	68108498	291	31	255880	-0.14702	0.55844	CSPP1
ENSG00000066777	8	68085747	68255912	396	50	255880	0.19171	0.42399	ARFGEF1
ENSG00000165078	8	68334360	68658620	1254	97	255880	0.42417	0.33572	CPA6
ENSG00000046889	8	68864353	69149265	1287	121	255880	-0.97012	0.83401	PREX2
ENSG00000248801	8	69215703	69243726	78	23	255880	-0.68736	0.75407	RP11-664D7.4
ENSG00000165084	8	69242957	69731257	1834	135	255880	0.033741	0.48654	C8orf34
ENSG00000137573	8	70378859	70573150	739	127	255880	1.0888	0.13812	SULF1
ENSG00000137571	8	70579282	70747299	642	78	255880	-0.10598	0.5422	SLCO5A1
ENSG00000147596	8	70963886	70983928	64	19	255880	-0.99856	0.841	PRDM14
ENSG00000140396	8	71021997	71316040	741	48	255880	-0.75891	0.77605	NCOA2
ENSG00000067167	8	71485677	71520622	104	23	255880	-0.29695	0.61675	TRAM1
ENSG00000213002	8	71485681	71486671	4	2	255880	0.97138	0.16568	AC120194.1
ENSG00000246366	8	71520812	71575514	205	26	255880	-0.88976	0.8132	RP11-382J12.1
ENSG00000147592	8	71547553	71581409	130	21	255880	-0.80666	0.79007	LACTB2
ENSG00000221947	8	71581600	71702606	503	21	255880	-0.78734	0.78446	XKR9
ENSG00000104313	8	72109668	72274467	575	94	255880	-0.24031	0.59496	EYA1
ENSG00000253379	8	72315675	72504260	598	58	255880	1.6636	0.048098	RP11-1102P16.1
ENSG00000235531	8	72740402	73030628	1421	97	255880	-0.89342	0.81418	RP11-383H13.1
ENSG00000178860	8	72753784	72756703	12	6	255880	-1.357	0.91261	MSC
ENSG00000104321	8	72932152	72987852	304	29	255880	-0.051407	0.5205	TRPA1
ENSG00000182674	8	73449626	73850584	1581	95	255880	-1.3564	0.91251	KCNB2
ENSG00000147601	8	73921099	73960357	105	17	255880	0.36932	0.35594	TERF1
ENSG00000164764	8	73976775	74036323	268	32	255880	0.87056	0.192	SBSPON
ENSG00000147604	8	74202506	74208024	26	14	255880	0.26902	0.39396	RPL7
ENSG00000121039	8	74206847	74237516	110	24	255880	-0.75235	0.77408	RDH10
ENSG00000040341	8	74332604	74659943	1242	66	255880	1.8216	0.034261	STAU2
ENSG00000258677	8	74600926	74791089	564	56	255880	0.76881	0.221	RP11-463D19.2
ENSG00000104343	8	74692332	74791145	242	57	255880	1.2051	0.11408	UBE2W
ENSG00000154582	8	74851404	74884522	116	21	255880	0.24994	0.40132	TCEB1
ENSG00000175606	8	74884672	74895018	53	11	255880	-0.22787	0.59013	TMEM70
ENSG00000154589	8	74903587	74941322	142	29	255880	-0.21651	0.5857	LY96
ENSG00000104369	8	75146935	75233563	295	47	255880	1.3924	0.081906	JPH1
ENSG00000104381	8	75233365	75401107	555	49	255880	0.7444	0.22832	GDAP1
ENSG00000254349	8	75512010	75735548	793	62	255880	1.0147	0.15513	RP11-758M4.1
ENSG00000137558	8	75736772	75767264	108	23	255880	0.28066	0.38948	PI15
ENSG00000121005	8	75896750	75946793	203	32	255880	-0.27544	0.60851	CRISPLD1
ENSG00000164749	8	76320149	76479078	756	54	255880	0.30321	0.38086	HNF4G
ENSG00000091656	8	77593454	77779521	540	61	255880	-1.1524	0.87542	ZFHX4
ENSG00000164751	8	77892494	77913280	66	20	255880	0.71617	0.23694	PEX2
ENSG00000171033	8	79428374	79517502	278	29	255880	-1.869	0.96919	PKIA
ENSG00000104427	8	79578282	79632000	187	29	255880	-1.6372	0.9492	ZC2HC1A
ENSG00000104432	8	79587978	79717758	423	46	255880	-0.020442	0.50815	IL7
ENSG00000104435	8	80523049	80578410	211	35	255880	2.2597	0.01192	STMN2
ENSG00000164683	8	80676245	80680098	15	10	255880	-0.11798	0.54696	HEY1
ENSG00000147586	8	80830952	80942524	334	35	255880	-0.17715	0.57031	MRPS28
ENSG00000076554	8	80870571	81143467	1049	62	255880	-0.6835	0.75285	TPD52
ENSG00000205189	8	81397854	81438500	114	27	255880	0.29917	0.38241	ZBTB10
ENSG00000164684	8	81540686	81787016	573	41	255880	-0.28293	0.61139	ZNF704
ENSG00000076641	8	81880045	82024303	465	73	255880	0.35327	0.36194	PAG1
ENSG00000164687	8	82192598	82197012	7	4	255880	-2.2947	0.98912	FABP5
ENSG00000147588	8	82352561	82359758	20	7	255880	1.4593	0.072245	PMP2
ENSG00000205186	8	82370576	82373814	15	9	255880	-1.6532	0.95085	FABP9
ENSG00000170323	8	82390654	82395498	20	5	255880	-2.132	0.98349	FABP4
ENSG00000197416	8	82437216	82443613	37	9	255880	-0.71735	0.76342	FABP12
ENSG00000133731	8	82570196	82598928	99	28	255880	0.4924	0.31122	IMPA1
ENSG00000253598	8	82605842	82608409	12	6	255880	0.25644	0.39881	SLC10A5
ENSG00000104231	8	82613569	82645138	133	17	255880	0.86254	0.19419	ZFAND1
ENSG00000164695	8	82644669	82671750	93	28	255880	0.95725	0.16922	CHMP4C
ENSG00000104497	8	82711816	82755101	188	20	255880	1.9276	0.026953	SNX16
ENSG00000184672	8	85095022	85834079	2509	87	255880	0.63162	0.26382	RALYL
ENSG00000133739	8	86019382	86058311	91	26	255880	0.39736	0.34555	LRRCC1
ENSG00000133740	8	86089460	86129387	84	17	255880	0.68132	0.24784	E2F5
ENSG00000176731	8	86126311	86132650	13	4	255880	0.84744	0.19837	C8orf59
ENSG00000185015	8	86132816	86196302	179	37	255880	-0.22218	0.58791	CA13
ENSG00000258256	8	86134675	86157946	54	18	255880	-0.21131	0.58368	RP11-219B4.5
ENSG00000257962	8	86158524	86162077	13	6	255880	0.1475	0.44137	RP11-219B4.6
ENSG00000133742	8	86239837	86291243	141	37	255880	-0.2977	0.61703	CA1
ENSG00000164879	8	86285665	86361269	211	38	255880	-0.95338	0.8298	CA3
ENSG00000104267	8	86376081	86393722	38	15	255880	-0.57458	0.71721	CA2
ENSG00000147614	8	86999552	87166457	623	47	255880	-1.278	0.89938	ATP6V0D2
ENSG00000147613	8	87060602	87100850	129	29	255880	-0.87813	0.81006	PSKH2
ENSG00000164893	8	87226281	87333375	364	43	255880	0.026406	0.48947	SLC7A13
ENSG00000123124	8	87354967	87490649	481	36	255880	0.18275	0.4275	WWP1
ENSG00000176623	8	87480486	87526586	165	22	255880	0.37799	0.35272	RMDN1
ENSG00000085719	8	87497059	87573726	291	32	255880	-0.28323	0.6115	CPNE3
ENSG00000170289	8	87566205	87755903	754	66	255880	-2.4525	0.99291	CNGB3
ENSG00000176571	8	87878670	88627447	2950	111	255880	-0.46334	0.67844	CNBD1
ENSG00000176566	8	88882973	88886296	9	6	255880	-0.13288	0.55286	DCAF4L2
ENSG00000156103	8	89044237	89340254	1032	87	255880	-0.92159	0.82163	MMP16
ENSG00000104312	8	90769975	90803291	111	19	255880	0.20624	0.4183	RIPK2
ENSG00000164823	8	90914087	90940116	73	21	255880	0.81763	0.20678	OSGIN2
ENSG00000104320	8	90945564	91015456	278	23	255880	1.0436	0.14835	NBN
ENSG00000104325	8	91013633	91064320	184	27	255880	1.2228	0.1107	DECR1
ENSG00000104327	8	91070836	91107703	128	27	255880	-0.18732	0.57429	CALB1
ENSG00000180694	8	91634223	91803860	477	29	255880	2.2726	0.011525	TMEM64
ENSG00000123119	8	91803778	91971636	515	28	255880	0.70621	0.24003	NECAB1
ENSG00000253250	8	91970865	91997485	74	18	255880	0.06787	0.47294	C8orf88
ENSG00000155099	8	92006024	92053292	131	27	255880	-0.76956	0.77922	TMEM55A
ENSG00000155100	8	92082424	92099323	44	15	255880	0.36405	0.35791	OTUD6B
ENSG00000214954	8	92114060	92231464	397	22	255880	0.033517	0.48663	LRRC69
ENSG00000147606	8	92221722	92410378	547	54	255880	0.89392	0.18568	SLC26A7
ENSG00000079102	8	92967203	93115514	308	25	255880	-0.62544	0.73416	RUNX1T1
ENSG00000205133	8	93895758	94029901	362	53	255880	-0.52101	0.69882	TRIQK
ENSG00000212999	8	93895865	93898013	3	2	255880	1.7452	0.040472	AC117834.1
ENSG00000254318	8	94146324	94179079	110	26	255880	-0.43135	0.66689	C8orf87
ENSG00000268080	8	94241867	94242388	1	1	255880	-0.050309	0.52006	AC016885.1
ENSG00000188343	8	94710789	94743755	75	22	255880	-0.61392	0.73037	FAM92A1
ENSG00000183808	8	94741584	94753245	28	9	255880	-0.27442	0.60812	RBM12B
ENSG00000212998	8	94752349	94753001	2	1	255880	0.71134	0.23844	RBM12B-AS1
ENSG00000164953	8	94767072	94831462	119	40	255880	-1.3648	0.91385	TMEM67
ENSG00000164951	8	94870035	94938294	264	25	255880	-0.37664	0.64678	PDP1
ENSG00000079112	8	95139399	95229531	343	48	255880	0.1018	0.45946	CDH17
ENSG00000164949	8	95261481	95274578	55	15	255880	0.18587	0.42627	GEM
ENSG00000197275	8	95384188	95487337	412	28	255880	0.30177	0.38142	RAD54B
ENSG00000265817	8	95390605	95449180	210	30	255880	0.32088	0.37415	FSBP
ENSG00000164944	8	95499921	95565757	315	24	255880	0.40463	0.34288	KIAA1429
ENSG00000212997	8	95558771	95560630	9	4	255880	0.71903	0.23606	AC023632.1
ENSG00000104413	8	95653302	95719694	264	22	255880	-0.041534	0.51656	ESRP1
ENSG00000156162	8	95731931	95806064	292	28	255880	-0.076098	0.53033	DPY19L4
ENSG00000164941	8	95825539	95893974	265	26	255880	0.79279	0.21395	INTS8
ENSG00000175305	8	95891998	95908906	55	17	255880	1.4932	0.067687	CCNE2
ENSG00000156170	8	95907995	96128683	817	47	255880	0.21604	0.41448	NDUFAF6
ENSG00000164938	8	95938200	95961639	73	16	255880	0.35273	0.36214	TP53INP1
ENSG00000175895	8	96146032	96168912	82	14	255880	0.40751	0.34182	PLEKHF2
ENSG00000156172	8	96257147	96281429	123	20	255880	-0.68854	0.75444	C8orf37
ENSG00000156466	8	97154562	97173020	48	19	255880	-1.1688	0.87877	GDF6
ENSG00000156467	8	97238148	97247862	29	8	255880	-0.92524	0.82258	UQCRB
ENSG00000156469	8	97251626	97273838	50	15	255880	-1.5637	0.94106	MTERFD1
ENSG00000156471	8	97273943	97349223	219	40	255880	-1.3952	0.91853	PTDSS1
ENSG00000169439	8	97505579	97624000	461	67	255880	-1.5415	0.9384	SDC2
ENSG00000104324	8	97657455	98161882	1271	99	255880	-0.72982	0.76725	CPQ
ENSG00000180543	8	98285717	98290176	17	9	255880	0.6146	0.26941	TSPYL5
ENSG00000147649	8	98656407	98740998	238	41	255880	-1.4566	0.92738	MTDH
ENSG00000104341	8	98787285	98865241	461	22	255880	1.2105	0.11305	LAPTM4B
ENSG00000132561	8	98881068	99048944	612	67	255880	0.62449	0.26615	MATN2
ENSG00000156482	8	99037079	99058697	68	18	255880	-0.9755	0.83534	RPL30
ENSG00000177459	8	99076539	99105838	103	39	255880	-1.2007	0.88506	C8orf47
ENSG00000132541	8	99114572	99129469	73	20	255880	0.20814	0.41756	HRSP12
ENSG00000104356	8	99129525	99172062	214	25	255880	0.956	0.16954	POP1
ENSG00000104361	8	99202061	99306621	300	57	255880	0.57021	0.28427	NIPAL2
ENSG00000104375	8	99413631	99955055	1234	89	255880	0.82106	0.20581	STK3
ENSG00000156486	8	99439250	99445076	10	7	255880	0.60074	0.27401	KCNS2
ENSG00000164920	8	99956631	99964332	11	7	255880	0.90905	0.18166	OSR2
ENSG00000132549	8	100025494	100889808	2253	51	255880	1.1759	0.11981	VPS13B
ENSG00000164919	8	100885428	100906290	64	13	255880	0.22262	0.41192	COX6C
ENSG00000132554	8	100973164	101143496	442	48	255880	0.7696	0.22077	RGS22
ENSG00000156509	8	101145588	101158028	26	6	255880	0.70896	0.23917	FBXO43
ENSG00000147669	8	101162812	101166230	13	7	255880	0.28431	0.38809	POLR2K
ENSG00000104450	8	101170134	101271506	267	27	255880	0.1643	0.43475	SPAG1
ENSG00000034677	8	101269288	101348446	205	22	255880	-1.2016	0.88523	RNF19A
ENSG00000186106	8	101521980	101572012	167	30	255880	-0.54596	0.70745	ANKRD46
ENSG00000174226	8	101585116	101675643	482	61	255880	-0.46731	0.67986	SNX31
ENSG00000070756	8	101698044	101735037	112	24	255880	0.81189	0.20843	PABPC1
ENSG00000164924	8	101928753	101965616	131	24	255880	0.74514	0.22809	YWHAZ
ENSG00000120963	8	102190106	102218421	73	17	255880	1.0787	0.14035	ZNF706
ENSG00000083307	8	102504660	102681954	807	85	255880	-1.043	0.85153	GRHL2
ENSG00000104490	8	102698771	103137135	1856	113	255880	-1.6151	0.94685	NCALD
ENSG00000048392	8	103216730	103251346	144	25	255880	-0.050095	0.51998	RRM2B
ENSG00000104517	8	103265240	103425069	598	52	255880	-1.0775	0.85936	UBR5
ENSG00000253633	8	103540968	103550896	66	14	255880	1.8632	0.03122	KB-1980E6.3
ENSG00000155087	8	103563800	103573245	60	10	255880	1.1802	0.11895	ODF1
ENSG00000155090	8	103661007	103668130	26	14	255880	-1.0801	0.85995	KLF10
ENSG00000155096	8	103838585	103906092	274	29	255880	0.72491	0.23425	AZIN1
ENSG00000253320	8	103876528	103990104	448	51	255880	0.046544	0.48144	KB-1507C5.2
ENSG00000155097	8	104033291	104085279	175	32	255880	1.4174	0.07818	ATP6V1C1
ENSG00000236939	8	104145191	104153703	35	14	255880	0.81605	0.20723	C8orf56
ENSG00000164929	8	104152938	104242533	387	53	255880	-0.024931	0.50994	BAALC
ENSG00000164930	8	104310661	104345094	119	18	255880	-0.74034	0.77045	FZD6
ENSG00000164932	8	104383743	104395225	46	12	255880	-1.3317	0.90851	CTHRC1
ENSG00000164933	8	104410863	104427417	67	11	255880	-0.29935	0.61766	SLC25A32
ENSG00000164934	8	104426942	104455681	102	17	255880	-0.23249	0.59192	DCAF13
ENSG00000176406	8	104512976	105268322	3154	50	255880	0.78763	0.21546	RIMS2
ENSG00000147647	8	105342552	105479281	547	67	255880	-0.16423	0.56523	DPYS
ENSG00000164935	8	105351315	105368917	78	21	255880	0.48054	0.31542	DCSTAMP
ENSG00000147650	8	105501459	105601252	339	31	255880	0.038364	0.4847	LRP12
ENSG00000253350	8	105602961	106431488	2956	176	255880	1.5979	0.055034	RP11-127H5.1
ENSG00000169946	8	106330920	106816760	1502	151	255880	2.0648	0.019469	ZFPM2
ENSG00000164830	8	107282473	107764922	1697	104	255880	-0.99409	0.83991	OXR1
ENSG00000174429	8	107771711	107782473	34	12	255880	-0.76628	0.77824	ABRA
ENSG00000154188	8	108261721	108510283	1044	75	255880	-2.1446	0.98401	ANGPT1
ENSG00000147655	8	108911544	109095913	601	58	255880	-0.41231	0.65994	RSPO2
ENSG00000104408	8	109213445	109447562	934	40	255880	-0.43633	0.6687	EIF3E
ENSG00000104412	8	109455830	109499145	168	19	255880	-0.42449	0.66439	EMC2
ENSG00000164841	8	109619079	109799844	718	63	255880	-2.441	0.99268	TMEM74
ENSG00000174417	8	110098850	110131813	124	25	255880	-1.0456	0.85213	TRHR
ENSG00000120526	8	110253148	110346614	316	25	255880	0.013044	0.4948	NUDCD1
ENSG00000120533	8	110346553	110358182	29	13	255880	1.3482	0.088794	ENY2
ENSG00000205038	8	110374706	110542559	646	35	255880	1.5243	0.063721	PKHD1L1
ENSG00000147654	8	110551940	110578225	60	21	255880	0.65701	0.25559	EBAG9
ENSG00000147642	8	110586207	110704020	430	46	255880	0.96893	0.16629	SYBU
ENSG00000248050	8	110656344	110660313	25	9	255880	1.6094	0.053764	RP11-422N16.3
ENSG00000164794	8	110975874	110988076	32	14	255880	0.11577	0.45392	KCNV1
ENSG00000164796	8	113235157	114449328	4037	108	255880	-0.24949	0.59851	CSMD3
ENSG00000253207	8	114612539	114629187	47	15	255880	-0.30127	0.61839	RP11-67H2.1
ENSG00000104447	8	116420724	116821899	1123	74	255880	0.042285	0.48314	TRPS1
ENSG00000147677	8	117654369	117779164	350	35	255880	-0.58813	0.72178	EIF3H
ENSG00000147679	8	117778742	117861702	276	45	255880	0.45065	0.32612	UTP23
ENSG00000164754	8	117858174	117887105	94	16	255880	0.051824	0.47933	RAD21
ENSG00000205002	8	117950438	117956726	18	7	255880	1.1899	0.11705	AARD
ENSG00000164756	8	117962512	118188953	727	56	255880	0.12442	0.45049	SLC30A8
ENSG00000164758	8	118532952	118552501	71	22	255880	-0.24709	0.59758	MED30
ENSG00000182197	8	118806729	119124092	1097	86	255880	-0.13975	0.55557	EXT1
ENSG00000177570	8	119201698	119634234	1717	151	255880	-0.69823	0.75748	SAMD12
ENSG00000225885	8	119294378	119412844	503	48	255880	0.53067	0.29782	AC023590.1
ENSG00000164761	8	119935796	119964439	138	24	255880	-2.2198	0.98678	TNFRSF11B
ENSG00000184374	8	120007691	120118821	633	36	255880	-0.92189	0.82171	COLEC10
ENSG00000147676	8	120177273	120257913	327	42	255880	0.15977	0.43653	MAL2
ENSG00000136999	8	120428546	120436593	49	5	255880	1.6297	0.051583	NOV
ENSG00000136960	8	120569326	120685693	406	55	255880	-0.2048	0.58114	ENPP2
ENSG00000064313	8	120743015	120845103	363	31	255880	-0.39409	0.65324	TAF2
ENSG00000136982	8	120846216	120868250	94	18	255880	-0.74996	0.77336	DSCC1
ENSG00000155792	8	120885957	121063152	909	46	255880	0.52785	0.2988	DEPTOR
ENSG00000187955	8	121072019	121384275	1096	99	255880	0.44649	0.32762	COL14A1
ENSG00000172172	8	121393000	121457642	155	30	255880	-0.76899	0.77905	MRPL13
ENSG00000172167	8	121457640	121554373	299	19	255880	-0.55081	0.70912	MTBP
ENSG00000172164	8	121547985	121825513	1010	78	255880	-0.052296	0.52085	SNTB1
ENSG00000170961	8	122624356	122653630	90	15	255880	0.039758	0.48414	HAS2
ENSG00000178764	8	123793633	123986750	814	133	255880	-0.47145	0.68134	ZHX2
ENSG00000136986	8	124025404	124054663	98	23	255880	-1.1722	0.87944	DERL1
ENSG00000156787	8	124054208	124164393	362	49	255880	0.69037	0.24498	TBC1D31
ENSG00000147689	8	124191200	124222314	109	18	255880	-0.40589	0.65759	FAM83A
ENSG00000189376	8	124232196	124253638	36	16	255880	0.15911	0.43679	C8orf76
ENSG00000259305	8	124238431	124279627	58	29	255880	-0.051767	0.52064	ZHX1-C8ORF76
ENSG00000165156	8	124260696	124287781	34	18	255880	-0.47749	0.68349	ZHX1
ENSG00000156802	8	124332090	124428590	194	70	255880	1.3463	0.089105	ATAD2
ENSG00000156795	8	124428965	124479470	312	12	255880	-0.010926	0.50436	WDYHV1
ENSG00000156804	8	124510129	124553446	174	46	255880	-1.8096	0.96482	FBXO32
ENSG00000175946	8	124657767	124665190	56	12	255880	0.84296	0.19963	KLHL38
ENSG00000104537	8	124693034	124749647	258	39	255880	0.2093	0.41711	ANXA13
ENSG00000176853	8	124780696	124827692	137	23	255880	-0.43871	0.66957	FAM91A1
ENSG00000214814	8	124864227	125132302	989	86	255880	0.58802	0.27826	FER1L6
ENSG00000164983	8	125324231	125384933	217	38	255880	-0.25334	0.6	TMEM65
ENSG00000183665	8	125463048	125474391	43	14	255880	-0.83787	0.79895	TRMT12
ENSG00000170881	8	125486979	125500155	37	16	255880	-1.3224	0.90698	RNF139
ENSG00000147687	8	125500726	125551699	179	43	255880	-0.80415	0.78934	TATDN1
ENSG00000147684	8	125551344	125580751	151	30	255880	0.23104	0.40864	NDUFB9
ENSG00000170873	8	125563031	125740730	819	101	255880	1.0866	0.1386	MTSS1
ENSG00000180938	8	125985540	125991631	11	3	255880	1.3923	0.08192	ZNF572
ENSG00000104549	8	126010739	126034525	102	14	255880	0.89938	0.18422	SQLE
ENSG00000164961	8	126036502	126104082	329	18	255880	0.33701	0.36806	KIAA0196
ENSG00000156831	8	126103921	126379362	815	70	255880	0.22257	0.41194	NSMCE2
ENSG00000173334	8	126442563	126450647	31	16	255880	-1.9025	0.97145	TRIB1
ENSG00000168672	8	127564687	127570638	9	6	255880	-1.5533	0.93982	FAM84B
ENSG00000212993	8	128426535	128432311	35	8	255880	-0.64152	0.73941	POU5F1B
ENSG00000136997	8	128747680	128753674	22	12	255880	-0.49481	0.68963	MYC
ENSG00000256655	8	128959126	128960591	4	2	255880	1.2902	0.098489	TMEM75
ENSG00000147697	8	130760442	130799134	153	35	255880	-1.391	0.91789	GSDMC
ENSG00000153310	8	130851839	131029375	508	64	255880	-1.5946	0.94459	FAM49B
ENSG00000153317	8	131064353	131455906	1613	57	255880	0.36115	0.35899	ASAP1
ENSG00000155897	8	131792547	132054672	1191	89	255880	-1.0859	0.86124	ADCY8
ENSG00000132294	8	132916335	133025889	483	40	255880	-0.028281	0.51128	EFR3A
ENSG00000253117	8	133036467	133071627	214	32	255880	0.31617	0.37594	OC90
ENSG00000258417	8	133036467	133097902	329	36	255880	0.30355	0.38074	OC90
ENSG00000132297	8	133073733	133123406	280	41	255880	-0.0061289	0.50245	HHLA1
ENSG00000184156	8	133133108	133493200	1623	137	255880	-1.1334	0.87147	KCNQ3
ENSG00000129295	8	133584320	133687838	269	37	255880	-1.0356	0.84981	LRRC6
ENSG00000165071	8	133697253	133772958	338	27	255880	-0.53885	0.70501	TMEM71
ENSG00000129292	8	133787618	133861052	192	30	255880	0.0046744	0.49814	PHF20L1
ENSG00000042832	8	133879203	134147147	1250	82	255880	0.61789	0.26833	TG
ENSG00000155926	8	134048973	134115298	354	30	255880	0.046445	0.48148	SLA
ENSG00000104415	8	134203282	134242587	162	43	255880	0.61474	0.26936	WISP1
ENSG00000104419	8	134249414	134314265	294	46	255880	0.38133	0.35148	NDRG1
ENSG00000008513	8	134467091	134584183	599	95	255880	-0.71183	0.76171	ST3GAL1
ENSG00000066827	8	135490031	135725292	1012	63	255880	0.39417	0.34673	ZFAT
ENSG00000131773	8	136469700	136668965	648	44	255880	-0.25348	0.60005	KHDRBS3
ENSG00000147724	8	139142266	139509065	1699	176	255880	0.33602	0.36843	FAM135B
ENSG00000169436	8	139600478	139926249	1497	173	255880	0.43367	0.33226	COL22A1
ENSG00000169427	8	140613081	140715299	406	78	255880	0.79884	0.21219	KCNK9
ENSG00000167632	8	140742586	141468678	3115	254	255880	-0.65915	0.7451	TRAPPC9
ENSG00000250733	8	140943416	140946190	13	7	255880	0.57509	0.28261	C8orf17
ENSG00000104472	8	141521397	141527236	16	9	255880	-0.97784	0.83592	CHRAC1
ENSG00000123908	8	141541264	141645718	490	81	255880	-1.6128	0.94661	AGO2
ENSG00000169398	8	141667999	142012315	988	42	255880	0.22873	0.40954	PTK2
ENSG00000105339	8	142127377	142205907	279	60	255880	-1.4631	0.92828	DENND3
ENSG00000022567	8	142217265	142318404	489	76	255880	-1.6762	0.95316	SLC45A4
ENSG00000254019	8	142264664	142266916	13	8	255880	-0.79961	0.78803	RP11-10J21.3
ENSG00000204882	8	142366600	142377367	52	13	255880	-0.95464	0.83012	GPR20
ENSG00000184489	8	142402093	142441620	160	34	255880	-0.1532	0.56088	PTP4A3
ENSG00000226490	8	142524738	142528837	23	9	255880	1.55	0.060571	AC138647.1
ENSG00000171045	8	143293441	143484601	952	59	255880	1.5632	0.059007	TSNARE1
ENSG00000181790	8	143530791	143626370	341	75	255880	-2.7972	0.99742	BAI1
ENSG00000198576	8	143692405	143696833	20	6	255880	-0.82761	0.79605	ARC
ENSG00000167653	8	143751726	143764142	71	7	255880	1.1642	0.12216	PSCA
ENSG00000160886	8	143781529	143786545	22	4	255880	-0.10715	0.54266	LY6K
ENSG00000130193	8	143808621	143818345	39	15	255880	-0.30255	0.61888	THEM6
ENSG00000126233	8	143822362	143823829	4	2	255880	-0.49761	0.69062	SLURP1
ENSG00000197353	8	143831568	143833952	15	4	255880	0.098646	0.46071	LYPD2
ENSG00000180155	8	143845752	143859640	55	16	255880	0.0086786	0.49654	LYNX1
ENSG00000167656	8	143866296	143868008	9	4	255880	-0.89316	0.81411	LY6D
ENSG00000104499	8	143915663	143997922	395	20	255880	1.1599	0.12304	GML
ENSG00000160882	8	143953772	143961262	52	9	255880	0.88481	0.18813	CYP11B1
ENSG00000179142	8	143991975	143999259	51	7	255880	0.48571	0.31359	CYP11B2
ENSG00000160932	8	144099399	144105249	20	9	255880	-0.67517	0.75022	LY6E
ENSG00000177335	8	144120626	144141359	111	13	255880	-0.04119	0.51643	C8orf31
ENSG00000261667	8	144161874	144164418	10	6	255880	-0.69456	0.75634	RP11-520P18.5
ENSG00000176956	8	144239331	144242128	10	4	255880	2.2225	0.013123	LY6H
ENSG00000182851	8	144295068	144299044	22	8	255880	0.28228	0.38886	GPIHBP1
ENSG00000181638	8	144328991	144344875	59	17	255880	0.52072	0.30128	ZFP41
ENSG00000264668	8	144329280	144358573	115	17	255880	0.7215	0.2353	ZFP41
ENSG00000250571	8	144349603	144359101	44	8	255880	0.71824	0.2363	GLI4
ENSG00000185730	8	144371846	144380231	38	5	255880	0.92554	0.17734	ZNF696
ENSG00000184428	8	144386554	144442149	246	29	255880	0.56613	0.28565	TOP1MT
ENSG00000158106	8	144451057	144466390	51	14	255880	-0.73501	0.76883	RHPN1
ENSG00000182759	8	144501352	144512576	73	18	255880	0.35862	0.35994	MAFA
ENSG00000014164	8	144519825	144623623	423	56	255880	-0.352	0.63758	ZC3H3
ENSG00000104518	8	144635377	144645232	43	14	255880	-3.3973	0.99966	GSDMD
ENSG00000204839	8	144648357	144655141	31	10	255880	-2.1341	0.98358	MROH6
ENSG00000147813	8	144656955	144660819	20	7	255880	-2.3661	0.99101	NAPRT1
ENSG00000104529	8	144661867	144681711	105	17	255880	-1.8	0.96407	EEF1D
ENSG00000179886	8	144680074	144682485	5	3	255880	0.2282	0.40975	TIGD5
ENSG00000104524	8	144686083	144691943	29	10	255880	-0.61503	0.73073	PYCRL
ENSG00000104522	8	144694788	144700218	23	8	255880	-1.0674	0.85711	TSTA3
ENSG00000183309	8	144718183	144735900	84	24	255880	0.096677	0.46149	ZNF623
ENSG00000181135	8	144766622	144796068	109	26	255880	0.40972	0.34101	ZNF707
ENSG00000255181	8	144788864	144790279	2	1	255880	0.34708	0.36427	CCDC166
ENSG00000181085	8	144798429	144804628	34	15	255880	-0.96084	0.83168	MAPK15
ENSG00000180921	8	144806103	144815971	41	10	255880	-1.3847	0.91693	FAM83H
ENSG00000180900	8	144873090	144897549	111	35	255880	-0.37266	0.6453	SCRIB
ENSG00000179950	8	144898514	144912029	36	12	255880	-0.42505	0.6646	PUF60
ENSG00000185189	8	144915764	144924200	23	14	255880	0.30723	0.37933	NRBP2
ENSG00000227184	8	144939497	144952632	56	28	255880	1.5852	0.056458	EPPK1
ENSG00000178209	8	144989321	145050902	268	26	255880	1.7998	0.035943	PLEC
ENSG00000178685	8	145051321	145086940	97	14	255880	1.2563	0.1045	PARP10
ENSG00000178719	8	145064226	145067583	5	3	255880	1.8766	0.030283	GRINA
ENSG00000186583	8	145086582	145101933	45	19	255880	0.083044	0.46691	SPATC1
ENSG00000178814	8	145106167	145118735	50	12	255880	-1.8684	0.96914	OPLAH
ENSG00000178896	8	145133529	145135550	6	3	255880	-1.0405	0.85094	EXOSC4
ENSG00000197858	8	145137493	145141119	9	4	255880	-0.35902	0.64021	GPAA1
ENSG00000179091	8	145149930	145152428	8	5	255880	-1.2402	0.89255	CYC1
ENSG00000179526	8	145153536	145163027	28	8	255880	-1.4739	0.92975	SHARPIN
ENSG00000179632	8	145159402	145162514	10	4	255880	-0.80999	0.79103	MAF1
ENSG00000179698	8	145162629	145173218	34	9	255880	-0.12169	0.54843	KIAA1875
ENSG00000179832	8	145202919	145316843	170	39	255880	-0.18694	0.57414	MROH1
ENSG00000170727	8	145486055	145515082	53	11	255880	1.5435	0.061351	BOP1
ENSG00000185122	8	145515280	145538385	76	14	255880	1.7261	0.042168	HSF1
ENSG00000185000	8	145539954	145550573	35	14	255880	0.45323	0.32519	DGAT1
ENSG00000170616	8	145554228	145559943	7	5	255880	-1.4139	0.9213	SCRT1
ENSG00000214597	8	145575878	145578574	12	4	255880	-0.043985	0.51754	TMEM249
ENSG00000271698	8	145576888	145579269	10	4	255880	-0.28032	0.61038	GS1-393G12.13
ENSG00000185803	8	145577795	145584932	27	10	255880	-0.50628	0.69367	SLC52A2
ENSG00000182325	8	145579091	145583036	16	7	255880	-0.32474	0.62731	FBXL6
ENSG00000173137	8	145596790	145618457	53	20	255880	0.70072	0.24174	ADCK5
ENSG00000071894	8	145618444	145634753	33	12	255880	-0.0053523	0.50214	CPSF1
ENSG00000147804	8	145635126	145642279	29	13	255880	0.47341	0.31796	SLC39A4
ENSG00000160948	8	145649000	145653931	12	7	255880	-0.83152	0.79716	VPS28
ENSG00000160949	8	145654165	145669827	85	11	255880	-0.17959	0.57126	TONSL
ENSG00000187954	8	145674965	145691060	98	21	255880	-0.41843	0.66219	CYHR1
ENSG00000167702	8	145691426	145699585	29	13	255880	-1.4412	0.92524	KIFC2
ENSG00000160973	8	145698795	145701718	7	5	255880	0.03039	0.48788	FOXH1
ENSG00000160972	8	145703352	145727504	83	20	255880	1.5637	0.058945	PPP1R16A
ENSG00000167701	8	145728356	145732557	17	8	255880	2.3088	0.010477	GPT
ENSG00000167700	8	145734457	145736596	8	5	255880	1.4632	0.0717	MFSD3
ENSG00000160957	8	145736667	145743229	40	16	255880	1.3518	0.088214	RECQL4
ENSG00000160959	8	145743376	145750557	27	13	255880	1.5537	0.060127	LRRC14
ENSG00000254402	8	145747761	145752416	15	9	255880	1.2311	0.10914	LRRC24
ENSG00000213563	8	145751117	145754516	9	4	255880	0.65828	0.25518	C8orf82
ENSG00000147799	8	145754563	145911194	483	59	255880	0.87878	0.18976	ARHGAP39
ENSG00000198169	8	145946298	145981802	113	43	255880	1.3121	0.09475	ZNF251
ENSG00000196378	8	145998499	146012730	50	10	255880	0.89955	0.18418	ZNF34
ENSG00000161016	8	146015150	146017972	12	6	255880	1.5558	0.059884	RPL8
ENSG00000197363	8	146024261	146036554	67	12	255880	0.21604	0.41448	ZNF517
ENSG00000147789	8	146052849	146072894	89	16	255880	0.98168	0.16313	ZNF7
ENSG00000170619	8	146066427	146079121	66	11	255880	1.0485	0.1472	COMMD5
ENSG00000196150	8	146076632	146127553	126	25	255880	0.7714	0.22024	ZNF250
ENSG00000170631	8	146155744	146176274	92	22	255880	2.3197	0.010179	ZNF16
ENSG00000182307	8	146277764	146281416	10	7	255880	0.82123	0.20576	C8orf33
ENSG00000170122	9	116237	118417	2	1	255880	0.38761	0.34915	FOXD4
ENSG00000172785	9	121041	188979	78	16	255880	-0.60482	0.72735	CBWD1
ENSG00000183784	9	213108	215893	27	13	255880	1.2072	0.11367	C9orf66
ENSG00000107099	9	214854	465259	1643	94	255880	0.16728	0.43358	DOCK8
ENSG00000107104	9	470291	746105	1871	68	255880	-1.3491	0.91135	KANK1
ENSG00000137090	9	841690	969090	921	86	255880	-1.4192	0.92208	DMRT1
ENSG00000064218	9	976964	991731	74	16	255880	-0.73847	0.76988	DMRT3
ENSG00000173253	9	1050354	1057552	41	12	255880	0.72271	0.23493	DMRT2
ENSG00000080503	9	2015342	2193624	892	127	255880	1.2158	0.11203	SMARCA2
ENSG00000147852	9	2621834	2660053	179	42	255880	0.020807	0.4917	VLDLR
ENSG00000168263	9	2717502	2730037	40	13	255880	0.50263	0.30761	KCNV2
ENSG00000080608	9	2720469	2844241	530	79	255880	-1.9229	0.97275	KIAA0020
ENSG00000080298	9	3218297	3526004	1278	77	255880	0.75665	0.22463	RFX3
ENSG00000203286	9	3452305	3469181	48	19	255880	0.66312	0.25363	AL365202.1
ENSG00000107249	9	3824127	4348392	3050	267	255880	1.7805	0.037496	GLIS3
ENSG00000106688	9	4490444	4587469	461	68	255880	-0.39573	0.65385	SLC1A1
ENSG00000106686	9	4553386	4666674	637	74	255880	-0.99213	0.83943	SPATA6L
ENSG00000205808	9	4662298	4665256	13	8	255880	-0.045547	0.51816	PPAPDC2
ENSG00000106993	9	4679559	4708398	105	15	255880	0.088431	0.46477	CDC37L1
ENSG00000147853	9	4711155	4742043	221	31	255880	-1.306	0.90422	AK3
ENSG00000120158	9	4792869	4885917	421	47	255880	0.88072	0.18923	RCL1
ENSG00000096968	9	4985033	5128183	613	32	255880	0.39451	0.3466	JAK2
ENSG00000268155	9	5077163	5084580	32	11	255880	-0.018152	0.50724	AL161450.1
ENSG00000120210	9	5131979	5185668	226	16	255880	0.95041	0.17095	INSL6
ENSG00000120211	9	5231419	5235304	8	3	255880	1.0552	0.14566	INSL4
ENSG00000107014	9	5299868	5304969	19	9	255880	-0.35977	0.64049	RLN2
ENSG00000107018	9	5334969	5339873	17	5	255880	0.33534	0.36868	RLN1
ENSG00000107020	9	5357973	5437878	376	44	255880	-0.39824	0.65478	PLGRKT
ENSG00000120217	9	5450503	5470566	87	19	255880	0.91187	0.18092	CD274
ENSG00000197646	9	5510545	5571282	215	54	255880	0.81377	0.20789	PDCD1LG2
ENSG00000107036	9	5629025	5776557	592	42	255880	0.46601	0.32061	KIAA1432
ENSG00000099219	9	5765076	5833117	236	31	255880	-0.13377	0.55321	ERMP1
ENSG00000183354	9	5881596	6007901	492	44	255880	0.62324	0.26656	KIAA2026
ENSG00000120215	9	5890802	5910606	70	23	255880	-0.81359	0.79206	MLANA
ENSG00000137040	9	6011043	6015618	13	7	255880	0.8284	0.20372	RANBP6
ENSG00000137033	9	6215805	6257983	161	26	255880	-0.37209	0.64509	IL33
ENSG00000170777	9	6328349	6331900	19	10	255880	-0.86388	0.80617	TPD52L3
ENSG00000147854	9	6413151	6507054	362	31	255880	0.44199	0.32925	UHRF2
ENSG00000215066	9	6467618	6470375	11	3	255880	0.13362	0.44685	C9orf38
ENSG00000178445	9	6532464	6645650	610	80	255880	-0.7635	0.77742	GLDC
ENSG00000107077	9	6720863	7175648	2626	151	255880	0.19207	0.42384	KDM4C
ENSG00000137038	9	7796490	7888380	455	59	255880	1.1363	0.12792	TMEM261
ENSG00000153707	9	8314246	10612723	13559	577	255880	1.4442	0.074336	PTPRD
ENSG00000107165	9	12685439	12710290	94	19	255880	-0.34014	0.63313	TYRP1
ENSG00000153714	9	12775020	12822130	201	47	255880	-1.4506	0.92655	LURAP1L
ENSG00000107186	9	13105703	13279589	475	71	255880	-0.90286	0.8167	MPDZ
ENSG00000147862	9	14081842	14398982	1257	187	255880	1.7964	0.036213	NFIB
ENSG00000175893	9	14611069	14693469	430	52	255880	-0.66269	0.74624	ZDHHC21
ENSG00000147869	9	14719722	14722715	20	8	255880	-0.38641	0.6504	CER1
ENSG00000164946	9	14734664	14910993	976	111	255880	-0.092569	0.53688	FREM1
ENSG00000155158	9	15163620	15307358	729	93	255880	0.87374	0.19113	TTC39B
ENSG00000164975	9	15422702	15465951	157	22	255880	-0.43496	0.6682	SNAPC3
ENSG00000164985	9	15464064	15511017	171	34	255880	-0.21073	0.58345	PSIP1
ENSG00000164989	9	15552895	16061661	2187	41	255880	2.019	0.021743	CCDC171
ENSG00000205549	9	16203933	16276311	422	69	255880	-1.3485	0.91125	C9orf92
ENSG00000173068	9	16409501	16870841	2028	131	255880	0.5882	0.2782	BNC2
ENSG00000044459	9	17134980	17503921	2056	47	255880	-0.83246	0.79743	CNTLN
ENSG00000107295	9	17579080	17797127	1360	78	255880	-0.48357	0.68566	SH3GL2
ENSG00000178031	9	18473892	18910948	2319	179	255880	0.47368	0.31787	ADAMTSL1
ENSG00000155875	9	18927656	19033251	787	39	255880	2.2937	0.010903	FAM154A
ENSG00000155876	9	19049372	19051019	4	2	255880	-0.20855	0.5826	RRAGA
ENSG00000147874	9	19053141	19103117	281	25	255880	2.4893	0.0063995	HAUS6
ENSG00000147872	9	19108373	19149288	199	44	255880	3.0088	0.0013114	PLIN2
ENSG00000137145	9	19230433	19374139	572	41	255880	-1.2616	0.89645	DENND4C
ENSG00000137154	9	19375713	19380252	13	4	255880	0.67895	0.24859	RPS6
ENSG00000177076	9	19408925	19452018	168	29	255880	0.96942	0.16617	ACER2
ENSG00000155886	9	19507450	19786926	1230	117	255880	0.58546	0.27912	SLC24A2
ENSG00000171843	9	20341663	20622542	887	114	255880	1.0028	0.15797	MLLT3
ENSG00000188352	9	20658308	20995954	1243	65	255880	-1.2612	0.89639	FOCAD
ENSG00000188921	9	20995306	21031635	178	27	255880	-0.061754	0.52462	PTPLAD2
ENSG00000171855	9	21077104	21077943	1	1	255880	-0.56399	0.71362	IFNB1
ENSG00000177047	9	21140631	21142144	6	4	255880	0.20181	0.42003	IFNW1
ENSG00000137080	9	21165636	21166659	4	2	255880	-0.14199	0.55646	IFNA21
ENSG00000236637	9	21186617	21187598	5	2	255880	0.1469	0.4416	IFNA4
ENSG00000186803	9	21206180	21207142	6	3	255880	-0.30242	0.61883	IFNA10
ENSG00000147885	9	21216372	21217310	6	2	255880	-1.65	0.95053	IFNA16
ENSG00000234829	9	21227242	21228221	7	2	255880	0.62718	0.26527	IFNA17
ENSG00000228083	9	21239201	21239978	4	2	255880	-0.27062	0.60666	IFNA14
ENSG00000147873	9	21304613	21305312	3	2	255880	-0.46512	0.67908	IFNA5
ENSG00000198642	9	21329670	21335379	17	5	255880	-0.092303	0.53677	KLHL9
ENSG00000120235	9	21349834	21351377	8	4	255880	-0.32017	0.62558	IFNA6
ENSG00000233816	9	21367371	21368075	1	1	255880	-1.7406	0.95912	IFNA13
ENSG00000188379	9	21384254	21385396	3	2	255880	0.53705	0.29562	IFNA2
ENSG00000120242	9	21409146	21410184	2	1	255880	-0.81248	0.79174	IFNA8
ENSG00000197919	9	21440440	21441315	8	4	255880	0.59451	0.27609	IFNA1
ENSG00000184995	9	21480841	21482312	4	2	255880	0.34335	0.36567	IFNE
ENSG00000099810	9	21802542	21931646	550	49	255880	-1.5228	0.93609	MTAP
ENSG00000264545	9	21802635	22032985	866	96	255880	-1.5126	0.93481	RP11-145E5.5
ENSG00000224854	9	21967137	21967738	2	1	255880	-0.039243	0.51565	C9orf53
ENSG00000147889	9	21967751	21995300	73	29	255880	0.21326	0.41556	CDKN2A
ENSG00000147883	9	22002902	22009362	20	11	255880	-0.69821	0.75748	CDKN2B
ENSG00000176399	9	22446840	22455739	26	12	255880	-0.64321	0.73996	DMRTA1
ENSG00000107105	9	23690102	23826335	577	73	255880	-0.01081	0.50431	ELAVL2
ENSG00000205442	9	24542950	24545944	13	5	255880	0.083313	0.4668	IZUMO3
ENSG00000198680	9	25676396	25678856	17	5	255880	1.5246	0.063677	TUSC1
ENSG00000120159	9	26840683	26892802	187	42	255880	-1.5157	0.9352	CAAP1
ENSG00000137055	9	26904081	26947461	173	25	255880	-0.48314	0.6855	PLAA
ENSG00000096872	9	26947037	27062928	402	44	255880	-1.0786	0.85961	IFT74
ENSG00000184434	9	26993134	27005691	46	17	255880	-1.287	0.90095	LRRC19
ENSG00000120156	9	27109139	27230173	792	79	255880	-0.07544	0.53007	TEK
ENSG00000120160	9	27284656	27297137	67	14	255880	0.20828	0.41751	EQTN
ENSG00000120162	9	27325207	27529779	970	115	255880	0.99225	0.16054	MOB3B
ENSG00000147896	9	27524312	27526496	12	5	255880	1.1947	0.11611	IFNK
ENSG00000147894	9	27546544	27573864	123	22	255880	0.54119	0.29419	C9orf72
ENSG00000174482	9	27948076	28670283	3756	245	255880	-0.48304	0.68547	LINGO2
ENSG00000122729	9	32384618	32454767	263	49	255880	0.9231	0.17798	ACO1
ENSG00000107201	9	32455300	32526322	234	32	255880	1.2051	0.11409	DDX58
ENSG00000197579	9	32540542	32552551	35	17	255880	0.55673	0.28886	TOPORS
ENSG00000165264	9	32552997	32573160	75	19	255880	1.1921	0.11662	NDUFB6
ENSG00000241043	9	32566787	32568619	11	6	255880	1.7503	0.040037	GVQW1
ENSG00000122728	9	32629452	32635667	18	13	255880	0.19843	0.42135	TAF1L
ENSG00000188133	9	32783497	32787397	12	6	255880	1.9307	0.026757	TMEM215
ENSG00000137074	9	32972604	33025166	260	13	255880	0.55223	0.29039	APTX
ENSG00000086061	9	33025209	33039905	70	14	255880	0.4689	0.31957	DNAJA1
ENSG00000122692	9	33041762	33076665	132	24	255880	0.47373	0.31785	SMU1
ENSG00000086062	9	33104080	33167354	304	34	255880	-0.59706	0.72477	B4GALT1
ENSG00000122711	9	33218363	33248565	150	20	255880	-0.6928	0.75578	SPINK4
ENSG00000107262	9	33247818	33264761	35	11	255880	-1.5211	0.93589	BAG1
ENSG00000086065	9	33264940	33281977	36	14	255880	-1.0451	0.852	CHMP5
ENSG00000086102	9	33290509	33371155	198	50	255880	-0.28634	0.61269	NFX1
ENSG00000165269	9	33384765	33402643	49	18	255880	-0.56277	0.7132	AQP7
ENSG00000165272	9	33441152	33447609	23	10	255880	-1.048	0.85269	AQP3
ENSG00000165271	9	33461439	33473928	57	20	255880	1.922	0.0273	NOL6
ENSG00000230453	9	33524392	33573007	175	35	255880	0.19699	0.42192	ANKRD18B
ENSG00000010438	9	33750515	33799230	183	38	255880	0.58946	0.27778	PRSS3
ENSG00000107341	9	33817565	33920402	379	31	255880	1.0001	0.15864	UBE2R2
ENSG00000137073	9	33921691	34048947	485	38	255880	0.50968	0.30514	UBAP2
ENSG00000198876	9	34086385	34127397	164	28	255880	-0.58923	0.72215	DCAF12
ENSG00000165006	9	34179003	34252521	224	35	255880	-1.2357	0.89172	UBAP1
ENSG00000186638	9	34252379	34329198	217	34	255880	-0.72381	0.76541	KIF24
ENSG00000164978	9	34329504	34343709	39	10	255880	-0.88328	0.81146	NUDT2
ENSG00000164976	9	34366668	34376851	30	10	255880	-0.72406	0.76549	KIAA1161
ENSG00000164972	9	34379017	34397830	48	15	255880	-1.2196	0.88869	C9orf24
ENSG00000164970	9	34398182	34458568	222	36	255880	-0.7121	0.7618	FAM219A
ENSG00000122735	9	34457412	34520982	175	35	255880	-0.2127	0.58422	DNAI1
ENSG00000168913	9	34521038	34523039	4	2	255880	-1.0527	0.85375	ENHO
ENSG00000122756	9	34551430	34590121	157	33	255880	0.21433	0.41514	CNTFR
ENSG00000164967	9	34610483	34612101	3	2	255880	-1.0379	0.85033	RPP25L
ENSG00000137100	9	34613548	34620515	8	4	255880	-1.394	0.91834	DCTN3
ENSG00000205143	9	34621376	34628104	20	9	255880	-1.0685	0.85736	ARID3C
ENSG00000147955	9	34634719	34637806	10	6	255880	0.48885	0.31248	SIGMAR1
ENSG00000213930	9	34638130	34651032	32	14	255880	-0.66086	0.74565	GALT
ENSG00000258728	9	34646642	34657110	24	10	255880	-0.87382	0.80889	GALT
ENSG00000137070	9	34650699	34661889	20	9	255880	-0.6091	0.72877	IL11RA
ENSG00000213927	9	34661877	34664045	7	4	255880	0.53192	0.29739	CCL27
ENSG00000187186	9	34664160	34666109	7	4	255880	-1.74	0.95907	RP11-195F19.5
ENSG00000172724	9	34689564	34691274	4	2	255880	-0.95375	0.8299	CCL19
ENSG00000137077	9	34709002	34710121	1	1	255880	0.038065	0.48482	CCL21
ENSG00000205108	9	34723052	34729464	25	9	255880	-1.5631	0.94098	FAM205A
ENSG00000122733	9	34957484	34982541	89	31	255880	0.38603	0.34974	KIAA1045
ENSG00000137094	9	34989638	34998897	20	13	255880	-0.17425	0.56917	DNAJB5
ENSG00000174038	9	35041092	35045988	14	9	255880	-0.18748	0.57436	C9orf131
ENSG00000269510	9	35042390	35042824	1	1	255880	0.34808	0.36389	FLJ00273
ENSG00000165280	9	35056061	35073246	51	16	255880	0.031562	0.48741	VCP
ENSG00000221829	9	35073832	35080013	10	5	255880	0.67845	0.24874	FANCG
ENSG00000165282	9	35088685	35096591	17	9	255880	-0.6036	0.72695	PIGO
ENSG00000165283	9	35099888	35103154	8	4	255880	-2.0327	0.97896	STOML2
ENSG00000005238	9	35104109	35116338	26	11	255880	0.76683	0.22159	FAM214B
ENSG00000198722	9	35161999	35405335	556	44	255880	-1.0496	0.85305	UNC13B
ENSG00000268482	9	35361056	35361262	2	1	255880	-0.88108	0.81086	AL160274.1
ENSG00000198853	9	35490124	35561895	166	40	255880	-1.1913	0.88324	RUSC2
ENSG00000215187	9	35561828	35563896	6	4	255880	-1.5291	0.93689	FAM166B
ENSG00000107140	9	35605367	35610038	8	5	255880	-1.3192	0.90644	TESK1
ENSG00000137101	9	35609530	35646807	138	34	255880	-2.5864	0.99515	CD72
ENSG00000137078	9	35649292	35650937	5	3	255880	-0.070896	0.52826	SIT1
ENSG00000159884	9	35658301	35661508	20	6	255880	-0.86802	0.80731	CCDC107
ENSG00000137135	9	35658872	35675863	61	15	255880	-1.2759	0.899	ARHGEF39
ENSG00000107159	9	35673853	35681156	34	18	255880	-0.51953	0.6983	CA9
ENSG00000198467	9	35681989	35691017	32	10	255880	0.73972	0.22974	TPM2
ENSG00000137076	9	35696945	35732392	82	26	255880	0.7058	0.24016	TLN1
ENSG00000107175	9	35732332	35737001	12	8	255880	1.5715	0.058028	CREB3
ENSG00000070610	9	35736863	35749983	23	14	255880	0.95227	0.17048	GBA2
ENSG00000107185	9	35749203	35758572	39	10	255880	0.32077	0.37419	RGP1
ENSG00000215183	9	35752987	35756610	11	5	255880	-0.072944	0.52907	MSMP
ENSG00000159899	9	35792151	35809729	39	8	255880	1.5326	0.06269	NPR2
ENSG00000137098	9	35808042	35812269	11	6	255880	-0.12183	0.54848	SPAG8
ENSG00000137133	9	35812957	35815351	4	2	255880	1.2931	0.097987	HINT2
ENSG00000137103	9	35814448	35854844	144	38	255880	0.51085	0.30473	TMEM8B
ENSG00000204930	9	35816388	35828744	39	16	255880	0.052361	0.47912	FAM221B
ENSG00000168828	9	35869375	35870461	3	2	255880	1.7642	0.038847	OR13J1
ENSG00000196196	9	35906189	35907138	5	3	255880	1.7041	0.044179	HRCT1
ENSG00000122718	9	35957105	35958151	4	1	255880	-0.9242	0.82231	OR2S2
ENSG00000122707	9	36036430	36124448	248	45	255880	0.068316	0.47277	RECK
ENSG00000122694	9	36136732	36163910	110	32	255880	0.77829	0.2182	GLIPR2
ENSG00000185972	9	36169389	36171329	9	5	255880	0.6397	0.26118	CCIN
ENSG00000122705	9	36190853	36304778	401	38	255880	1.6925	0.045274	CLTA
ENSG00000159921	9	36214438	36277053	208	28	255880	1.669	0.047559	GNE
ENSG00000137075	9	36336393	36487545	364	56	255880	-0.0014779	0.50059	RNF38
ENSG00000165304	9	36572859	36677678	272	27	255880	-1.136	0.87203	MELK
ENSG00000196092	9	36833272	37034103	978	100	255880	-0.66767	0.74783	PAX5
ENSG00000147905	9	37120536	37358146	490	51	255880	-1.0196	0.84605	ZCCHC7
ENSG00000137106	9	37422663	37436987	36	13	255880	-0.57821	0.71844	GRHPR
ENSG00000168795	9	37438111	37465396	73	28	255880	-1.2326	0.89114	ZBTB5
ENSG00000137054	9	37485932	37503694	127	8	255880	0.081689	0.46745	POLR1E
ENSG00000147912	9	37510889	37588871	312	39	255880	-0.36408	0.6421	FBXO10
ENSG00000256966	9	37512544	37592466	320	40	255880	-0.49986	0.69141	RP11-613M10.8
ENSG00000175768	9	37582643	37592639	35	10	255880	-0.5974	0.72488	TOMM5
ENSG00000255872	9	37588410	38068684	1833	89	255880	-0.41513	0.66098	RP11-613M10.9
ENSG00000070601	9	37650997	37746901	435	57	255880	-0.060985	0.52431	FRMPD1
ENSG00000165275	9	37753804	37778969	67	15	255880	-0.04153	0.51656	TRMT10B
ENSG00000107371	9	37766975	37801434	121	19	255880	0.23963	0.40531	EXOSC3
ENSG00000122741	9	37800499	37867663	213	11	255880	0.67951	0.24841	DCAF10
ENSG00000122696	9	37879400	37904350	71	20	255880	0.37313	0.35452	SLC25A51
ENSG00000107338	9	37919131	38069210	625	39	255880	-0.60981	0.72901	SHB
ENSG00000137124	9	38392661	38398658	36	15	255880	-0.84435	0.80076	ALDH1B1
ENSG00000137142	9	38408991	38424444	73	19	255880	0.49705	0.30958	IGFBPL1
ENSG00000273170	9	38540566	38577204	143	47	255880	-1.0613	0.85571	ANKRD18A
ENSG00000180071	9	38540566	38620657	317	58	255880	-0.32019	0.62559	ANKRD18A
ENSG00000106714	9	39072764	39288312	208	31	255880	0.20909	0.41719	CNTNAP3
ENSG00000204814	9	44867571	44870528	1	1	255880	-0.37797	0.64727	RP11-160N1.10
ENSG00000196774	9	67926761	67969840	1	1	255880	-0.70929	0.76093	ANKRD20A1
ENSG00000196873	9	70856397	70914929	2	1	255880	0.19053	0.42445	CBWD3
ENSG00000154330	9	70943224	71145977	551	51	255880	-1.7459	0.95959	PGM5
ENSG00000181778	9	71151496	71155783	13	6	255880	-0.43563	0.66845	TMEM252
ENSG00000107242	9	71320575	71624092	1240	66	255880	-1.0353	0.84974	PIP5K1B
ENSG00000187866	9	71394964	71398609	14	6	255880	-0.26402	0.60412	FAM122A
ENSG00000165059	9	71627469	71629039	4	2	255880	-0.090798	0.53617	PRKACG
ENSG00000165060	9	71650175	71715094	313	24	255880	-1.5334	0.93741	FXN
ENSG00000119139	9	71736209	71870124	591	54	255880	-0.786	0.78407	TJP2
ENSG00000269295	9	71869331	71869642	1	1	255880	-0.025666	0.51024	AL358113.1
ENSG00000135063	9	71939488	72007371	298	39	255880	-0.35568	0.63896	FAM189A2
ENSG00000107282	9	72042446	72287222	779	54	255880	0.32796	0.37147	APBA1
ENSG00000188647	9	72324438	72374875	130	30	255880	-0.47616	0.68302	PTAR1
ENSG00000204711	9	72435709	72521148	293	34	255880	0.57376	0.28306	C9orf135
ENSG00000165072	9	72658497	72841886	658	30	255880	-0.10487	0.54176	MAMDC2
ENSG00000198887	9	72873937	72969804	295	24	255880	0.069742	0.4722	SMC5
ENSG00000119138	9	72999503	73029540	71	29	255880	0.5451	0.29284	KLF9
ENSG00000083067	9	73143979	74061820	3636	172	255880	-1.3283	0.90795	TRPM3
ENSG00000135048	9	74298282	74431606	560	47	255880	0.30662	0.37957	TMEM2
ENSG00000107362	9	74477368	74525847	140	19	255880	0.97702	0.16428	ABHD17B
ENSG00000155621	9	74526426	74600970	204	37	255880	0.2151	0.41484	C9orf85
ENSG00000204669	9	74666292	74687733	79	19	255880	0.16448	0.43468	C9orf57
ENSG00000119125	9	74729511	74872109	491	51	255880	0.52041	0.30139	GDA
ENSG00000107372	9	74966341	74980163	48	12	255880	0.28735	0.38692	ZFAND5
ENSG00000165091	9	75136717	75451267	1177	45	255880	-0.71933	0.76403	TMC1
ENSG00000165092	9	75515578	75695358	536	51	255880	-1.462	0.92813	ALDH1A1
ENSG00000135046	9	75766673	75785309	52	18	255880	-2.2567	0.98799	ANXA1
ENSG00000198963	9	77112281	77308093	625	73	255880	1.6349	0.051032	RORB
ENSG00000119121	9	77337411	77503010	466	70	255880	-1.144	0.87369	TRPM6
ENSG00000135045	9	77561497	77567802	18	10	255880	0.39214	0.34748	C9orf40
ENSG00000156017	9	77595936	77643339	124	27	255880	0.25027	0.40119	C9orf41
ENSG00000106733	9	77675489	77703133	144	30	255880	-1.416	0.92162	NMRK1
ENSG00000134996	9	77703459	77762181	266	32	255880	-0.063089	0.52515	OSTF1
ENSG00000099139	9	78505560	78977255	2227	255	255880	0.55312	0.29009	PCSK5
ENSG00000135002	9	79000433	79009433	41	12	255880	-0.6504	0.74228	RFK
ENSG00000187210	9	79034752	79122332	424	44	255880	0.70015	0.24192	GCNT1
ENSG00000106772	9	79226292	79521003	1295	110	255880	-0.23213	0.59178	PRUNE2
ENSG00000197969	9	79792269	80036457	1002	51	255880	0.68053	0.24809	VPS13A
ENSG00000156049	9	80037995	80263223	1105	146	255880	-0.55069	0.70908	GNA14
ENSG00000156052	9	80331003	80646374	848	54	255880	-0.77842	0.78184	GNAQ
ENSG00000148019	9	80850978	80894606	134	31	255880	0.05207	0.47924	CEP78
ENSG00000135069	9	80912059	80945009	170	25	255880	-0.10082	0.54015	PSAT1
ENSG00000106829	9	82186688	82341658	465	57	255880	-0.91616	0.82021	TLE4
ENSG00000196781	9	84198598	84304220	448	110	255880	-1.4721	0.9295	TLE1
ENSG00000214929	9	84603687	84610171	25	15	255880	0.7756	0.21899	SPATA31D1
ENSG00000165105	9	85594500	85678092	221	29	255880	-2.1955	0.98594	RASEF
ENSG00000172159	9	85857905	86153461	1435	111	255880	-0.94154	0.82679	FRMD3
ENSG00000148057	9	86237964	86259045	88	22	255880	0.40575	0.34246	IDNK
ENSG00000135018	9	86274878	86323118	192	27	255880	-1.9611	0.97507	UBQLN1
ENSG00000165113	9	86354336	86444431	269	21	255880	0.034837	0.48611	GKAP1
ENSG00000165115	9	86451613	86536342	231	28	255880	1.1999	0.11509	KIF27
ENSG00000165118	9	86553226	86571901	59	23	255880	0.92618	0.17718	C9orf64
ENSG00000165119	9	86582998	86595569	35	12	255880	0.29844	0.38268	HNRNPK
ENSG00000178966	9	86595626	86618985	68	21	255880	1.4287	0.076541	RMI1
ENSG00000197506	9	86890372	86955672	292	42	255880	0.44757	0.32723	SLC28A3
ENSG00000148053	9	87283466	87638505	1329	112	255880	-0.32745	0.62834	NTRK2
ENSG00000135049	9	88161455	88356944	738	31	255880	-0.29923	0.61762	AGTPBP1
ENSG00000135040	9	88556061	88637213	160	51	255880	1.157	0.12364	NAA35
ENSG00000135052	9	88641061	88715088	307	39	255880	0.67174	0.25088	GOLM1
ENSG00000187753	9	88835180	88874572	100	23	255880	-1.2025	0.88542	C9orf153
ENSG00000135070	9	88879461	88897676	44	13	255880	1.162	0.12261	ISCA1
ENSG00000083223	9	88902648	88969369	163	22	255880	-0.17764	0.5705	ZCCHC6
ENSG00000180447	9	89559279	89562104	8	5	255880	1.4405	0.074866	GAS1
ENSG00000204446	9	89763559	89774471	49	10	255880	-0.65955	0.74523	C9orf170
ENSG00000196730	9	90112143	90323548	1009	110	255880	-0.073677	0.52937	DAPK1
ENSG00000135047	9	90340434	90346308	19	8	255880	-1.2277	0.89021	CTSL
ENSG00000177992	9	90497741	90503814	30	10	255880	1.4533	0.073072	SPATA31E1
ENSG00000156345	9	90581356	90589668	36	15	255880	0.04318	0.48278	CDK20
ENSG00000106723	9	91003334	91093609	243	20	255880	1.0685	0.14265	SPIN1
ENSG00000130045	9	91150016	91199189	170	33	255880	0.29587	0.38367	NXNL2
ENSG00000186354	9	91605778	91611055	16	9	255880	-0.069972	0.52789	C9orf47
ENSG00000213694	9	91606362	91619925	48	20	255880	0.20544	0.41862	S1PR3
ENSG00000148082	9	91628060	91793682	674	64	255880	0.37201	0.35494	SHC3
ENSG00000123975	9	91926113	91931618	31	17	255880	-0.1468	0.55836	CKS2
ENSG00000187742	9	91933421	91974557	121	34	255880	-0.43276	0.6674	SECISBP2
ENSG00000187764	9	91975702	92113045	666	75	255880	-1.6995	0.95539	SEMA4D
ENSG00000130222	9	92219928	92221470	8	5	255880	1.0684	0.14266	GADD45G
ENSG00000165023	9	93372114	93405386	150	32	255880	0.26517	0.39544	DIRAS2
ENSG00000165025	9	93564069	93660831	552	67	255880	0.51907	0.30186	SYK
ENSG00000148090	9	93976097	94124195	508	37	255880	0.61067	0.27071	AUH
ENSG00000165030	9	94171327	94186144	46	14	255880	0.72928	0.23291	NFIL3
ENSG00000169071	9	94325373	94712444	1902	124	255880	-0.33965	0.63294	ROR2
ENSG00000090054	9	94794281	94877666	375	32	255880	0.25492	0.39939	SPTLC1
ENSG00000196305	9	94972489	95056038	261	24	255880	-1.8651	0.96892	IARS
ENSG00000198000	9	95059640	95087918	89	16	255880	-1.3741	0.91529	NOL8
ENSG00000188312	9	95087766	95382815	941	38	255880	-1.307	0.9044	CENPP
ENSG00000106809	9	95146249	95166978	58	10	255880	-1.5577	0.94035	OGN
ENSG00000127083	9	95176527	95186743	23	10	255880	-1.2594	0.89605	OMD
ENSG00000106819	9	95218487	95244788	75	16	255880	-0.88325	0.81145	ASPN
ENSG00000106823	9	95256365	95298937	127	23	255880	-1.0388	0.85055	ECM2
ENSG00000127080	9	95375466	95432547	216	34	255880	-0.92051	0.82135	IPPK
ENSG00000185963	9	95473645	95527094	192	26	255880	-1.297	0.90268	BICD2
ENSG00000127081	9	95607874	95640304	96	19	255880	0.61502	0.26927	ZNF484
ENSG00000127084	9	95709733	95798518	359	42	255880	1.0279	0.152	FGD3
ENSG00000157303	9	95820989	95847420	131	24	255880	-0.30698	0.62057	SUSD3
ENSG00000165233	9	95858500	95875565	59	14	255880	0.55066	0.29093	C9orf89
ENSG00000131669	9	95883771	95896570	70	20	255880	0.8139	0.20785	NINJ1
ENSG00000165238	9	95947198	96082854	562	47	255880	1.4815	0.069233	WNK2
ENSG00000204352	9	96080481	96108696	138	30	255880	0.90304	0.18325	C9orf129
ENSG00000188938	9	96208776	96215874	24	9	255880	1.9249	0.02712	FAM120AOS
ENSG00000048828	9	96214004	96328397	408	31	255880	1.5451	0.061163	FAM120A
ENSG00000197724	9	96338689	96441869	537	32	255880	0.86238	0.19424	PHF2
ENSG00000131668	9	96713905	96717654	14	7	255880	-0.19081	0.57566	BARX1
ENSG00000158079	9	96793076	96872138	201	43	255880	0.75397	0.22543	PTPDC1
ENSG00000175787	9	97021593	97063736	205	30	255880	0.39763	0.34545	ZNF169
ENSG00000130950	9	97077605	97090926	30	13	255880	0.60589	0.27229	NUTM2F
ENSG00000148110	9	97136833	97223324	231	25	255880	1.358	0.087235	HIATL1
ENSG00000130957	9	97321002	97356075	220	24	255880	0.76699	0.22154	FBP2
ENSG00000165140	9	97365415	97402531	169	26	255880	0.61915	0.26791	FBP1
ENSG00000148120	9	97488983	97849441	1316	42	255880	1.1999	0.11508	C9orf3
ENSG00000158169	9	97861336	98079991	440	54	255880	0.59996	0.27427	FANCC
ENSG00000185920	9	98205262	98279339	249	41	255880	2.1675	0.015098	PTCH1
ENSG00000268926	9	98534605	98537013	10	4	255880	-0.4755	0.68279	DKFZP434H0512
ENSG00000182150	9	98637983	98776842	442	36	255880	0.065234	0.47399	ERCC6L2
ENSG00000130948	9	98997588	99064434	271	41	255880	-0.3693	0.64405	HSD17B3
ENSG00000130958	9	99082988	99145992	291	27	255880	-1.4283	0.9234	SLC35D2
ENSG00000165244	9	99148223	99180611	110	13	255880	-1.6715	0.95269	ZNF367
ENSG00000130956	9	99212483	99253618	110	19	255880	-1.9011	0.97136	HABP4
ENSG00000081377	9	99252523	99382112	243	68	255880	-0.52023	0.69855	CDC14B
ENSG00000158122	9	99401859	99417585	25	18	255880	0.25252	0.40032	AAED1
ENSG00000081386	9	99518147	99540411	82	15	255880	0.27996	0.38976	ZNF510
ENSG00000196597	9	99578754	99637905	190	28	255880	-0.063285	0.52523	ZNF782
ENSG00000196312	9	99660348	99775862	171	29	255880	0.21413	0.41522	HIATL2
ENSG00000188152	9	99690592	99702535	19	9	255880	0.41136	0.34041	NUTM2G
ENSG00000136943	9	99794940	99801925	21	8	255880	1.3297	0.091812	CTSV
ENSG00000197816	9	100000765	100140806	576	28	255880	-1.0338	0.84937	CCDC180
ENSG00000196116	9	100174232	100258407	306	24	255880	-1.4165	0.92168	TDRD7
ENSG00000136842	9	100263462	100364030	342	60	255880	-0.52635	0.70068	TMOD1
ENSG00000136925	9	100362362	100395962	61	28	255880	0.29783	0.38292	TSTD2
ENSG00000136937	9	100395908	100436030	65	33	255880	0.40138	0.34407	NCBP1
ENSG00000136936	9	100437191	100459639	40	19	255880	0.51577	0.30301	XPA
ENSG00000178919	9	100615536	100618986	21	5	255880	-1.0901	0.86216	FOXE1
ENSG00000136932	9	100666771	100684852	67	16	255880	-0.50618	0.69364	C9orf156
ENSG00000136929	9	100689073	100707138	39	8	255880	-0.19004	0.57536	HEMGN
ENSG00000136938	9	100745643	100778225	70	29	255880	0.054228	0.47838	ANP32B
ENSG00000095380	9	100819021	100845357	60	12	255880	-0.23719	0.59374	NANS
ENSG00000106785	9	100831557	100881494	138	34	255880	-0.18068	0.57169	TRIM14
ENSG00000106789	9	100883257	100954922	334	60	255880	0.72067	0.23556	CORO2A
ENSG00000095383	9	100961311	101017915	292	33	255880	-0.4872	0.68694	TBC1D2
ENSG00000136928	9	101050391	101471479	2017	184	255880	-0.85683	0.80423	GABBR2
ENSG00000165138	9	101493611	101559247	178	38	255880	0.80756	0.20967	ANKS6
ENSG00000119514	9	101569981	101612363	152	41	255880	-0.83007	0.79675	GALNT12
ENSG00000204291	9	101705461	101833069	527	66	255880	0.004275	0.49829	COL15A1
ENSG00000106799	9	101866320	101916474	144	27	255880	-0.72259	0.76503	TGFBR1
ENSG00000119523	9	101978708	101984238	20	7	255880	-0.66318	0.74639	ALG2
ENSG00000106803	9	101984346	101992897	34	9	255880	-2.6225	0.99564	SEC61B
ENSG00000119508	9	102584137	102629173	79	27	255880	0.2122	0.41598	NR4A3
ENSG00000136874	9	102668915	102732618	175	27	255880	0.34576	0.36476	STX17
ENSG00000023318	9	102741461	102861322	328	32	255880	0.62612	0.26562	ERP44
ENSG00000119509	9	102861538	103063282	635	31	255880	0.83141	0.20287	INVS
ENSG00000136891	9	103064359	103115221	161	27	255880	0.94636	0.17198	TEX10
ENSG00000066697	9	103189438	103213511	81	11	255880	0.89311	0.1859	MSANTD3
ENSG00000251349	9	103204553	103339918	476	44	255880	0.68259	0.24743	MSANTD3-TMEFF1
ENSG00000241697	9	103204560	103339918	476	44	255880	0.68259	0.24743	TMEFF1
ENSG00000170681	9	103340361	103350188	47	13	255880	1.0761	0.14094	MURC
ENSG00000148123	9	103790991	104087417	1302	87	255880	-1.4825	0.93089	LPPR1
ENSG00000136881	9	104122699	104145801	74	15	255880	-0.19903	0.57888	BAAT
ENSG00000136897	9	104149915	104160896	36	14	255880	-0.22781	0.5901	MRPL50
ENSG00000136870	9	104161155	104172942	54	9	255880	1.5201	0.064243	ZNF189
ENSG00000136872	9	104182860	104198105	72	19	255880	0.87406	0.19104	ALDOB
ENSG00000165152	9	104235453	104295819	258	34	255880	1.0048	0.1575	TMEM246
ENSG00000155827	9	104296133	104325622	78	23	255880	1.2947	0.097715	RNF20
ENSG00000198785	9	104331635	104500862	765	34	255880	0.79409	0.21357	GRIN3A
ENSG00000188386	9	104353897	104357283	11	6	255880	0.4935	0.31083	PPP3R2
ENSG00000155833	9	105757593	105780770	144	19	255880	0.71552	0.23714	CYLC2
ENSG00000136824	9	106856541	106903698	312	12	255880	1.5301	0.062999	SMC2
ENSG00000186881	9	107266455	107267547	10	3	255880	-0.63691	0.73791	OR13F1
ENSG00000148136	9	107288534	107289490	3	2	255880	-0.47166	0.68142	OR13C4
ENSG00000204246	9	107298030	107299137	4	2	255880	0.51253	0.30414	OR13C3
ENSG00000186943	9	107331449	107332411	7	5	255880	-0.32835	0.62868	OR13C8
ENSG00000255800	9	107360650	107361788	9	3	255880	0.44923	0.32663	OR13C5
ENSG00000257019	9	107366924	107367951	5	3	255880	0.37696	0.3531	OR13C2
ENSG00000136839	9	107379529	107380485	3	1	255880	1.4318	0.076102	OR13C9
ENSG00000179055	9	107456660	107457766	8	3	255880	-1.8093	0.96479	OR13D1
ENSG00000136783	9	107509969	107522403	43	14	255880	-0.42227	0.66359	NIPSNAP3A
ENSG00000165028	9	107526438	107539738	54	14	255880	0.17943	0.4288	NIPSNAP3B
ENSG00000165029	9	107543283	107690518	742	104	255880	-0.50501	0.69322	ABCA1
ENSG00000070214	9	108006903	108201452	609	50	255880	0.69437	0.24372	SLC44A1
ENSG00000106701	9	108210077	108314714	332	40	255880	0.090505	0.46394	FSD1L
ENSG00000106692	9	108320411	108403399	221	43	255880	0.10272	0.45909	FKTN
ENSG00000186051	9	108424738	108425367	1	1	255880	-1.3537	0.91209	TAL2
ENSG00000095209	9	108456825	108538893	373	22	255880	0.8375	0.20116	TMEM38B
ENSG00000148143	9	109625378	109775915	381	72	255880	-2.0096	0.97776	ZNF462
ENSG00000119318	9	110045418	110094475	205	30	255880	0.3976	0.34546	RAD23B
ENSG00000136826	9	110247133	110252763	20	5	255880	-0.41649	0.66148	KLF4
ENSG00000148156	9	111616871	111619239	16	8	255880	-1.6748	0.95301	ACTL7B
ENSG00000187003	9	111624603	111626035	5	3	255880	0.38921	0.34856	ACTL7A
ENSG00000070061	9	111629797	111696396	347	35	255880	0.53854	0.2951	IKBKAP
ENSG00000119328	9	111696461	111713024	47	13	255880	0.67333	0.25037	FAM206A
ENSG00000119326	9	111704851	111775809	268	30	255880	0.88358	0.18846	CTNNAL1
ENSG00000106771	9	111777432	111882225	474	40	255880	0.1822	0.42771	TMEM245
ENSG00000260230	9	111892573	111929571	171	35	255880	-0.56938	0.71545	FRRS1L
ENSG00000095203	9	111934255	112083244	581	82	255880	-1.9911	0.97676	EPB41L4B
ENSG00000070159	9	112137746	112260590	444	49	255880	1.3815	0.083559	PTPN3
ENSG00000243444	9	112403068	112713755	1512	110	255880	-0.89832	0.81549	PALM2
ENSG00000157654	9	112542589	112934792	1669	168	255880	0.20983	0.4169	PALM2-AKAP2
ENSG00000241978	9	112542769	112934792	1668	168	255880	0.21057	0.41661	AKAP2
ENSG00000188959	9	112952328	112970469	89	23	255880	-0.70461	0.75947	C9orf152
ENSG00000136810	9	113006091	113018920	53	20	255880	-1.599	0.94509	TXN
ENSG00000204193	9	113065801	113100127	151	41	255880	-1.2411	0.89272	TXNDC8
ENSG00000165124	9	113127531	113342160	970	83	255880	-1.5226	0.93607	SVEP1
ENSG00000030304	9	113431051	113563859	484	72	255880	-1.182	0.8814	MUSK
ENSG00000198121	9	113635543	113800981	651	52	255880	-2.3454	0.9905	LPAR1
ENSG00000171133	9	114089763	114090800	2	1	255880	0.6666	0.25251	OR2K2
ENSG00000136813	9	114122972	114247025	416	41	255880	1.48	0.069432	KIAA0368
ENSG00000173258	9	114287439	114340124	195	39	255880	0.79147	0.21434	ZNF483
ENSG00000106853	9	114312002	114362135	214	46	255880	0.080395	0.46796	PTGR1
ENSG00000059769	9	114393632	114432508	178	29	255880	-0.10632	0.54234	DNAJC25
ENSG00000244115	9	114393666	114432509	178	29	255880	-0.10632	0.54234	DNAJC25-GNG10
ENSG00000242616	9	114423615	114432526	37	9	255880	0.11677	0.45352	GNG10
ENSG00000165181	9	114448453	114557288	455	31	255880	-1.1662	0.87824	C9orf84
ENSG00000148154	9	114659046	114697649	239	47	255880	-1.0974	0.86377	UGCG
ENSG00000106868	9	114803065	114937688	457	66	255880	-1.5874	0.94379	SUSD1
ENSG00000119314	9	114980715	115095947	448	30	255880	0.33425	0.3691	PTBP3
ENSG00000119471	9	115142217	115234690	358	27	255880	0.33878	0.36739	HSDL2
ENSG00000230185	9	115196096	115249484	222	17	255880	0.099838	0.46024	C9orf147
ENSG00000165185	9	115249127	115431677	558	54	255880	0.4226	0.33629	KIAA1958
ENSG00000148153	9	115446206	115480516	105	22	255880	-0.093782	0.53736	INIP
ENSG00000148158	9	115513118	115643951	527	27	255880	-0.18026	0.57153	SNX30
ENSG00000119457	9	115641200	115653193	49	22	255880	0.11627	0.45372	SLC46A2
ENSG00000136866	9	115800660	115819039	55	22	255880	-0.10913	0.54345	ZFP37
ENSG00000136867	9	115913222	115926417	80	16	255880	-1.2215	0.88906	SLC31A2
ENSG00000119321	9	115923286	115983641	283	28	255880	-1.192	0.88337	FKBP15
ENSG00000136868	9	115983808	116028674	143	25	255880	-0.024536	0.50979	SLC31A1
ENSG00000176386	9	116018115	116037869	65	16	255880	0.28924	0.3862	CDC26
ENSG00000136875	9	116037623	116055185	74	18	255880	-0.3189	0.6251	PRPF4
ENSG00000165188	9	116059373	116065656	30	10	255880	-0.4794	0.68417	RNF183
ENSG00000148225	9	116075502	116102578	79	18	255880	-1.6005	0.94525	WDR31
ENSG00000119411	9	116111821	116133513	142	22	255880	-1.5484	0.93924	BSPRY
ENSG00000119431	9	116135699	116139279	30	11	255880	1.4049	0.080028	HDHD3
ENSG00000148218	9	116148597	116163613	54	22	255880	-0.81253	0.79176	ALAD
ENSG00000148229	9	116169515	116172952	13	6	255880	-0.70256	0.75884	POLE3
ENSG00000157653	9	116172334	116191964	72	12	255880	-0.12007	0.54779	C9orf43
ENSG00000138835	9	116207011	116360018	551	30	255880	0.53534	0.29621	RGS3
ENSG00000157657	9	116638562	116818871	723	73	255880	-0.91653	0.82031	ZNF618
ENSG00000106927	9	116822407	116840752	70	16	255880	-2.1448	0.98402	AMBP
ENSG00000136883	9	116848406	116861507	63	16	255880	-1.8357	0.9668	KIF12
ENSG00000196739	9	116917840	117074791	783	127	255880	-1.5776	0.94267	COL27A1
ENSG00000229314	9	117085336	117088755	22	12	255880	0.51814	0.30218	ORM1
ENSG00000228278	9	117092149	117095532	11	6	255880	-0.23211	0.59177	ORM2
ENSG00000106948	9	117096436	117156685	177	39	255880	-0.83374	0.79779	AKNA
ENSG00000095397	9	117164360	117267730	438	41	255880	0.69608	0.24319	DFNB31
ENSG00000136888	9	117350026	117360653	26	10	255880	-1.535	0.93761	ATP6V1G1
ENSG00000157693	9	117373486	117408702	196	22	255880	-0.19983	0.57919	C9orf91
ENSG00000181634	9	117546915	117568406	51	24	255880	0.12197	0.45146	TNFSF15
ENSG00000106952	9	117656003	117692697	145	19	255880	0.62314	0.2666	TNFSF8
ENSG00000041982	9	117782806	117880536	422	55	255880	-0.2742	0.60804	TNC
ENSG00000173077	9	117904097	118164923	1236	89	255880	0.024672	0.49016	2022-12-01
ENSG00000182752	9	118916083	119164601	719	147	255880	-1.4102	0.92076	PAPPA
ENSG00000256040	9	119160439	119162885	10	6	255880	-1.0094	0.8436	PAPPA-AS1
ENSG00000148219	9	119187504	120177348	4071	226	255880	-1.9927	0.97685	ASTN2
ENSG00000119401	9	119449581	119463579	38	12	255880	-1.6148	0.94682	TRIM32
ENSG00000136869	9	120466610	120479149	34	13	255880	-0.03469	0.51384	TLR4
ENSG00000078725	9	121915736	122131745	696	73	255880	-0.07675	0.53059	BRINP1
ENSG00000260970	9	122257653	122286403	152	27	255880	-1.6227	0.94767	RP11-295D22.1
ENSG00000136861	9	123151147	123342448	403	57	255880	0.31479	0.37646	CDK5RAP2
ENSG00000106780	9	123363091	123476748	205	36	255880	1.5242	0.063733	MEGF9
ENSG00000119402	9	123514256	123555690	103	24	255880	1.3734	0.084822	FBXW2
ENSG00000095261	9	123577774	123605262	58	22	255880	1.0511	0.14661	PSMD5
ENSG00000119403	9	123617977	123639606	57	19	255880	0.88487	0.18811	PHF19
ENSG00000056558	9	123664671	123691451	122	17	255880	0.024918	0.49006	TRAF1
ENSG00000106804	9	123714616	123812554	261	27	255880	-0.41457	0.66077	C5
ENSG00000119397	9	123837141	123939888	310	31	255880	1.1201	0.13134	CNTRL
ENSG00000119396	9	123940415	123985292	140	32	255880	0.66791	0.25209	RAB14
ENSG00000148180	9	123970072	124095121	406	36	255880	0.87708	0.19022	GSN
ENSG00000148175	9	124101355	124132531	100	25	255880	0.28468	0.38794	STOM
ENSG00000267987	9	124103625	124110410	20	10	255880	0.38861	0.34878	AL161784.1
ENSG00000136848	9	124329336	124547809	735	102	255880	1.2007	0.11494	DAB2IP
ENSG00000175764	9	124584207	124855885	1187	76	255880	1.3526	0.088087	TTLL11
ENSG00000119421	9	124894745	124922098	116	17	255880	-0.21835	0.58642	NDUFA8
ENSG00000185681	9	124922190	124962367	166	35	255880	-0.21658	0.58573	MORN5
ENSG00000106852	9	124964856	124991905	67	26	255880	0.19259	0.42364	LHX6
ENSG00000119446	9	124999903	125027118	109	20	255880	-0.25238	0.59963	RBM18
ENSG00000148187	9	125026882	125085743	113	45	255880	-0.12624	0.55023	MRRF
ENSG00000095303	9	125132824	125157982	148	26	255880	0.40679	0.34208	PTGS1
ENSG00000269738	9	125148344	125148928	3	2	255880	-1.3761	0.9156	AL162424.1
ENSG00000136834	9	125239220	125240235	6	3	255880	-1.1442	0.87374	OR1J1
ENSG00000197233	9	125273081	125274022	2	1	255880	1.5304	0.06296	OR1J2
ENSG00000239590	9	125281420	125282361	1	1	255880	-1.1125	0.86704	OR1J4
ENSG00000171505	9	125288637	125289572	6	3	255880	1.0072	0.15693	OR1N1
ENSG00000171501	9	125315391	125316493	14	4	255880	0.46657	0.3204	OR1N2
ENSG00000171496	9	125329778	125330838	6	2	255880	0.77154	0.22019	OR1L8
ENSG00000165202	9	125376948	125378026	8	5	255880	1.2128	0.1126	OR1Q1
ENSG00000171484	9	125390858	125391852	9	3	255880	-0.48749	0.68705	OR1B1
ENSG00000173679	9	125423845	125424927	4	2	255880	0.32837	0.37132	OR1L1
ENSG00000171481	9	125437315	125438432	7	4	255880	1.1854	0.11794	OR1L3
ENSG00000136939	9	125486269	125487204	4	2	255880	0.97894	0.1638	OR1L4
ENSG00000171459	9	125512019	125513062	7	2	255880	-1.901	0.97135	OR1L6
ENSG00000136940	9	125560668	125590910	91	28	255880	-0.5346	0.70354	PDCL
ENSG00000165204	9	125562370	125563395	7	5	255880	0.12232	0.45132	OR1K1
ENSG00000056586	9	125606835	125667620	152	31	255880	1.5056	0.066079	RC3H2
ENSG00000186130	9	125670335	125675609	14	7	255880	1.3362	0.09075	ZBTB6
ENSG00000171448	9	125677845	125693779	43	16	255880	1.0643	0.14359	ZBTB26
ENSG00000011454	9	125703112	125867145	393	36	255880	1.5344	0.062467	RABGAP1
ENSG00000188394	9	125796806	125797975	3	2	255880	-2.5871	0.99516	GPR21
ENSG00000165209	9	125871779	126030855	286	47	255880	1.41	0.079269	STRBP
ENSG00000148204	9	126118449	126142603	125	32	255880	-0.58745	0.72155	CRB2
ENSG00000119522	9	126141933	126692431	1882	95	255880	0.61402	0.2696	DENND1A
ENSG00000106689	9	126763949	126795580	137	24	255880	0.029479	0.48824	LHX2
ENSG00000119408	9	127019885	127115586	339	40	255880	-0.35076	0.63712	NEK6
ENSG00000136930	9	127115745	127177723	152	29	255880	0.35756	0.36034	PSMB7
ENSG00000180264	9	127213423	127239379	93	18	255880	-1.685	0.954	GPR144
ENSG00000136931	9	127243516	127269709	81	19	255880	-1.4156	0.92155	NR5A1
ENSG00000148200	9	127279554	127533589	533	51	255880	0.73629	0.23078	NR6A1
ENSG00000185585	9	127539437	127577164	104	32	255880	-0.052547	0.52095	OLFML2A
ENSG00000136918	9	127615755	127620160	19	5	255880	-0.26586	0.60483	WDR38
ENSG00000136942	9	127620159	127624260	11	5	255880	-0.12341	0.54911	RPL35
ENSG00000136950	9	127624409	127640003	29	11	255880	-0.31121	0.62218	ARPC5L
ENSG00000136935	9	127640646	127710771	168	30	255880	-2.0532	0.97997	GOLGA1
ENSG00000173611	9	127704887	127905785	508	42	255880	-1.6687	0.95242	SCAI
ENSG00000119414	9	127908852	127952218	130	21	255880	-1.0467	0.85239	PPP6C
ENSG00000136933	9	127962821	127996437	110	26	255880	-0.5956	0.72428	RABEPK
ENSG00000044574	9	127997132	128003609	9	4	255880	0.58065	0.28074	HSPA5
ENSG00000165219	9	128024073	128129486	242	38	255880	-0.9745	0.8351	GAPVD1
ENSG00000119487	9	128199672	128469513	811	47	255880	-0.25952	0.60238	MAPKAP1
ENSG00000167081	9	128509624	128729656	734	30	255880	-0.3789	0.64762	PBX3
ENSG00000196814	9	129089128	129269320	719	57	255880	0.29267	0.38489	MVB12B
ENSG00000136944	9	129376722	129463311	340	53	255880	-0.90032	0.81603	LMX1B
ENSG00000169155	9	129567285	129600489	84	29	255880	-1.5029	0.93357	ZBTB43
ENSG00000177125	9	129622944	129648157	53	26	255880	0.59889	0.27462	ZBTB34
ENSG00000136828	9	129677053	129985445	813	41	255880	1.4645	0.071526	RALGPS1
ENSG00000136859	9	129849611	129885162	91	25	255880	1.1691	0.12118	ANGPTL2
ENSG00000136895	9	129986544	130155939	398	47	255880	0.10472	0.4583	GARNL3
ENSG00000136856	9	130159421	130170703	38	10	255880	0.72749	0.23346	SLC2A8
ENSG00000196152	9	130186661	130207651	68	8	255880	0.91173	0.18096	ZNF79
ENSG00000197958	9	130209953	130213684	13	4	255880	0.49622	0.30987	RPL12
ENSG00000148356	9	130213765	130265780	179	24	255880	0.7869	0.21567	LRSAM1
ENSG00000136830	9	130267618	130341268	374	41	255880	0.69347	0.24401	FAM129B
ENSG00000136854	9	130374544	130457460	210	36	255880	-1.7763	0.96216	STXBP1
ENSG00000187024	9	130455257	130487152	66	16	255880	-0.085623	0.53412	PTRH1
ENSG00000160401	9	130469268	130478281	23	10	255880	-0.32114	0.62595	C9orf117
ENSG00000167094	9	130478345	130493879	51	12	255880	-0.16816	0.56677	TTC16
ENSG00000160404	9	130493803	130497604	16	6	255880	-0.23907	0.59447	TOR2A
ENSG00000095370	9	130500596	130541020	134	23	255880	-1.302	0.90355	SH2D3C
ENSG00000136807	9	130547958	130553066	19	9	255880	0.80814	0.20951	CDK9
ENSG00000136877	9	130556876	130576606	67	16	255880	0.094984	0.46216	FPGS
ENSG00000106991	9	130577291	130617035	125	38	255880	0.82225	0.20547	ENG
ENSG00000106992	9	130628759	130640022	47	20	255880	-0.14968	0.55949	AK1
ENSG00000160408	9	130647600	130667687	66	24	255880	1.8203	0.034354	ST6GALNAC6
ENSG00000136840	9	130670165	130679317	35	19	255880	0.1449	0.4424	ST6GALNAC4
ENSG00000167103	9	130683158	130693076	23	7	255880	-0.10348	0.54121	PIP5KL1
ENSG00000136908	9	130697378	130700763	11	3	255880	-1.2842	0.90047	DPM2
ENSG00000167106	9	130702858	130742792	157	24	255880	-1.8353	0.96677	FAM102A
ENSG00000171169	9	130823512	130830485	16	9	255880	-1.4091	0.92059	NAIF1
ENSG00000148339	9	130830480	130871524	169	12	255880	-0.023058	0.5092	SLC25A25
ENSG00000148334	9	130882972	130890741	21	9	255880	-0.44975	0.67355	PTGES2
ENSG00000232850	9	130890612	130891481	1	1	255880	0.8554	0.19617	AL590708.2
ENSG00000148346	9	130911350	130915734	10	6	255880	0.25909	0.39778	LCN2
ENSG00000171159	9	130922539	130926207	11	4	255880	-0.18492	0.57335	C9orf16
ENSG00000148337	9	130928343	130966662	123	23	255880	-0.48315	0.68551	CIZ1
ENSG00000106976	9	130965658	131017527	161	38	255880	-0.69879	0.75766	DNM1
ENSG00000167110	9	131018108	131038274	51	13	255880	-1.67	0.95254	GOLGA2
ENSG00000175854	9	131037658	131051269	38	14	255880	-1.1641	0.8778	SWI5
ENSG00000268211	9	131062367	131064212	7	3	255880	-0.93777	0.82582	AL359091.2
ENSG00000167112	9	131071382	131085021	37	20	255880	-0.99586	0.84034	TRUB2
ENSG00000167113	9	131084815	131096351	45	18	255880	-1.1607	0.87712	COQ4
ENSG00000167114	9	131102925	131123749	62	20	255880	-0.97302	0.83473	SLC27A4
ENSG00000167118	9	131133598	131153015	50	17	255880	0.45276	0.32536	URM1
ENSG00000167123	9	131174030	131199626	93	13	255880	0.50853	0.30554	CERCAM
ENSG00000136811	9	131217465	131263571	132	25	255880	1.2272	0.10988	ODF2
ENSG00000119392	9	131266979	131304567	98	22	255880	1.418	0.078092	GLE1
ENSG00000197694	9	131314866	131395941	177	30	255880	0.15386	0.43886	SPTAN1
ENSG00000119333	9	131395940	131419066	62	15	255880	-0.22846	0.59035	WDR34
ENSG00000119335	9	131445703	131458679	38	16	255880	1.4755	0.070041	SET
ENSG00000160447	9	131464802	131483197	45	18	255880	0.24238	0.40424	PKN3
ENSG00000160446	9	131483148	131486406	5	3	255880	1.318	0.093749	ZDHHC12
ENSG00000160445	9	131492065	131534693	89	21	255880	0.24183	0.40446	ZER1
ENSG00000107021	9	131549483	131572711	105	18	255880	-0.12092	0.54812	TBC1D13
ENSG00000167136	9	131580753	131584956	12	5	255880	-0.51454	0.69656	ENDOG
ENSG00000198917	9	131581930	131592100	45	10	255880	-0.46898	0.68046	C9orf114
ENSG00000171097	9	131595221	131644773	145	26	255880	-1.2504	0.89442	CCBL1
ENSG00000136802	9	131644391	131680318	110	24	255880	-1.0682	0.85728	LRRC8A
ENSG00000175287	9	131683174	131704320	58	11	255880	-0.65775	0.74465	PHYHD1
ENSG00000251184	9	131703757	131719300	30	11	255880	-0.25745	0.60158	RP11-101E3.5
ENSG00000175283	9	131707809	131709898	4	2	255880	0.30863	0.3788	DOLK
ENSG00000095319	9	131709978	131769375	111	24	255880	-1.2087	0.88661	NUP188
ENSG00000148341	9	131769315	131790582	55	23	255880	-1.4877	0.93159	SH3GLB2
ENSG00000148343	9	131798900	131834361	65	28	255880	0.83905	0.20072	FAM73B
ENSG00000167130	9	131843379	131852717	25	11	255880	0.89875	0.18439	DOLPP1
ENSG00000095321	9	131857089	131873468	46	10	255880	0.089324	0.46441	CRAT
ENSG00000119383	9	131873229	131911225	152	17	255880	0.37995	0.35199	PPP2R4
ENSG00000188483	9	131937835	131940540	5	3	255880	0.62433	0.26621	IER5L
ENSG00000148335	9	132371163	132398209	126	23	255880	-0.56361	0.71349	NTMT1
ENSG00000179058	9	132374504	132383055	42	13	255880	-0.16622	0.56601	C9orf50
ENSG00000148331	9	132399171	132404444	21	10	255880	-0.66231	0.74611	ASB6
ENSG00000167157	9	132427920	132484875	262	33	255880	0.085782	0.46582	PRRX2
ENSG00000148344	9	132500610	132515326	78	13	255880	0.65461	0.25636	PTGES
ENSG00000136816	9	132565432	132573560	25	7	255880	1.53	0.063009	TOR1B
ENSG00000136827	9	132575223	132586413	32	10	255880	1.5597	0.059412	TOR1A
ENSG00000136819	9	132589569	132598142	60	6	255880	2.1113	0.017375	C9orf78
ENSG00000136878	9	132596977	132644107	400	17	255880	1.2035	0.1144	USP20
ENSG00000187239	9	132649466	132805473	617	44	255880	0.3596	0.35957	FNBP1
ENSG00000148358	9	132815705	132902448	338	32	255880	-0.42141	0.66327	GPR107
ENSG00000196979	9	132902889	132906498	23	6	255880	1.3345	0.091021	AL360004.1
ENSG00000107130	9	132934857	132999583	302	46	255880	0.47202	0.31846	NCS1
ENSG00000148357	9	133046882	133309510	577	107	255880	-0.21952	0.58688	HMCN2
ENSG00000215428	9	133274029	133282639	38	13	255880	-0.44288	0.67108	AL354898.1
ENSG00000130707	9	133320316	133376661	194	46	255880	-0.9723	0.83455	ASS1
ENSG00000107164	9	133454352	133513739	219	48	255880	-0.54318	0.7065	FUBP3
ENSG00000130711	9	133539981	133558368	71	22	255880	-0.39248	0.65265	PRDM12
ENSG00000130713	9	133569108	133580248	27	15	255880	-1.4298	0.92361	EXOSC2
ENSG00000097007	9	133589333	133763062	614	56	255880	-1.1664	0.87828	ABL1
ENSG00000188710	9	133768815	133769225	2	1	255880	-2.3495	0.9906	QRFP
ENSG00000130720	9	133777825	133814673	229	42	255880	0.58355	0.27976	FIBCD1
ENSG00000050555	9	133884469	133969860	433	70	255880	-1.6877	0.95426	LAMC3
ENSG00000126878	9	133971863	133998539	106	30	255880	-0.50777	0.69419	AIF1L
ENSG00000126883	9	134000948	134110057	312	28	255880	-0.44383	0.67142	NUP214
ENSG00000126882	9	134133463	134151934	59	17	255880	0.33122	0.37024	FAM78A
ENSG00000160539	9	134165081	134184649	91	13	255880	-1.5727	0.94211	PPAPDC3
ENSG00000130723	9	134269480	134375584	360	35	255880	0.47408	0.31772	PRRC2B
ENSG00000130714	9	134378289	134399193	110	12	255880	0.9899	0.16111	POMT1
ENSG00000130717	9	134399188	134406655	32	14	255880	1.098	0.1361	UCK1
ENSG00000107263	9	134452157	134615461	668	47	255880	-0.47658	0.68317	RAPGEF1
ENSG00000160563	9	134735494	134955295	552	60	255880	-0.35408	0.63836	MED27
ENSG00000196358	9	135037334	135119921	311	58	255880	0.22524	0.4109	NTNG2
ENSG00000107290	9	135136743	135230372	431	26	255880	1.5533	0.060173	SETX
ENSG00000125482	9	135251008	135282209	98	21	255880	1.4052	0.079979	TTF1
ENSG00000188523	9	135285430	135448704	631	95	255880	-0.3216	0.62612	C9orf171
ENSG00000125492	9	135457572	135465653	22	13	255880	-2.0442	0.97953	BARHL1
ENSG00000125485	9	135468384	135545788	253	32	255880	-0.34994	0.63681	DDX31
ENSG00000125484	9	135545422	135570342	98	12	255880	-0.5696	0.71552	GTF3C4
ENSG00000165695	9	135600965	135754164	573	54	255880	-0.7627	0.77718	AK8
ENSG00000165698	9	135753414	135765588	27	14	255880	-0.77547	0.78097	C9orf9
ENSG00000165699	9	135766735	135820020	165	32	255880	0.27568	0.3914	TSC1
ENSG00000165702	9	135820932	135867083	233	64	255880	0.43052	0.33341	GFI1B
ENSG00000148308	9	135906076	135933890	82	16	255880	-0.3811	0.64843	GTF3C5
ENSG00000170835	9	135937365	135947248	12	7	255880	1.0554	0.14563	CEL
ENSG00000160271	9	135973107	136039301	252	44	255880	-0.72269	0.76506	RALGDS
ENSG00000148288	9	136028340	136039332	67	23	255880	0.74906	0.22691	GBGT1
ENSG00000171102	9	136080664	136084630	14	6	255880	-0.71092	0.76143	OBP2B
ENSG00000148296	9	136197552	136203235	20	8	255880	-0.17396	0.56905	SURF6
ENSG00000148297	9	136205160	136214986	43	20	255880	-0.12363	0.5492	MED22
ENSG00000148303	9	136215069	136218281	20	7	255880	0.72336	0.23473	RPL7A
ENSG00000148290	9	136218610	136223552	21	9	255880	0.22572	0.41071	SURF1
ENSG00000148291	9	136223428	136228045	27	9	255880	1.5925	0.055638	SURF2
ENSG00000148248	9	136228325	136242970	62	19	255880	-0.53263	0.70286	SURF4
ENSG00000198870	9	136243117	136271220	131	15	255880	0.1959	0.42234	C9orf96
ENSG00000148300	9	136271186	136283164	81	11	255880	0.078482	0.46872	REXO4
ENSG00000160323	9	136279478	136324508	225	41	255880	-0.36215	0.64138	ADAMTS13
ENSG00000160325	9	136325089	136335970	47	18	255880	-0.27668	0.60899	CACFD1
ENSG00000160326	9	136336217	136344259	40	16	255880	0.02162	0.49138	SLC2A6
ENSG00000187616	9	136379708	136393734	63	25	255880	1.1361	0.12795	TMEM8C
ENSG00000197859	9	136397286	136440641	174	26	255880	1.1762	0.11976	ADAMTSL2
ENSG00000196990	9	136444079	136451319	1	1	255880	0.37773	0.35281	FAM163B
ENSG00000123454	9	136501482	136524466	151	38	255880	0.78125	0.21733	DBH
ENSG00000123453	9	136528682	136605077	426	63	255880	0.050603	0.47982	SARDH
ENSG00000160293	9	136627016	136857726	1437	134	255880	0.97865	0.16388	VAV2
ENSG00000169925	9	136895427	136933657	224	42	255880	0.4657	0.32071	BRD3
ENSG00000196363	9	137000487	137025093	216	21	255880	1.5215	0.064064	WDR5
ENSG00000186350	9	137208944	137332431	582	61	255880	-0.98455	0.83758	RXRA
ENSG00000130635	9	137533620	137736686	1228	134	255880	-1.7696	0.9616	COL5A1
ENSG00000160339	9	137772654	137779924	55	15	255880	-1.2567	0.89557	FCN2
ENSG00000085265	9	137801431	137809809	42	10	255880	-0.12128	0.54827	FCN1
ENSG00000130558	9	137967268	138013025	257	48	255880	0.67431	0.25006	OLFM1
ENSG00000178243	9	138235095	138238408	16	5	255880	-0.71667	0.76321	C9orf62
ENSG00000196422	9	138370925	138380739	48	13	255880	0.48116	0.3152	PPP1R26
ENSG00000160345	9	138387027	138393580	31	7	255880	-0.21421	0.58481	C9orf116
ENSG00000122140	9	138391830	138396519	29	11	255880	0.38797	0.34902	MRPS2
ENSG00000160349	9	138413284	138418378	35	13	255880	-0.31276	0.62277	LCN1
ENSG00000122136	9	138437985	138441815	33	7	255880	0.073411	0.47074	OBP2A
ENSG00000122133	9	138453602	138458801	33	12	255880	-0.82433	0.79512	PAEP
ENSG00000204007	9	138515502	138531386	88	17	255880	-0.73307	0.76824	GLT6D1
ENSG00000148386	9	138555168	138558268	11	7	255880	-0.44723	0.67264	LCN9
ENSG00000165643	9	138585253	138591374	46	11	255880	0.45546	0.32439	SOHLH1
ENSG00000107147	9	138594031	138684992	531	72	255880	-0.16734	0.56645	KCNT1
ENSG00000130559	9	138700333	138799074	286	50	255880	0.19455	0.42287	CAMSAP1
ENSG00000130560	9	138824815	138853226	138	25	255880	0.35627	0.36082	UBAC1
ENSG00000148411	9	138898383	138987131	402	77	255880	0.022439	0.49105	NACC2
ENSG00000238227	9	139006427	139010731	12	8	255880	-0.6276	0.73487	C9orf69
ENSG00000107187	9	139088096	139096955	34	13	255880	-1.5176	0.93545	LHX3
ENSG00000165661	9	139098179	139137687	196	43	255880	-0.20699	0.58199	QSOX2
ENSG00000160360	9	139221932	139254057	167	37	255880	-1.6917	0.95465	GPSM1
ENSG00000213221	9	139253932	139258241	30	14	255880	0.19408	0.42306	DNLZ
ENSG00000187796	9	139256355	139268133	62	22	255880	0.79123	0.2144	CARD9
ENSG00000165684	9	139270029	139293249	114	21	255880	-0.0391	0.51559	SNAPC4
ENSG00000165689	9	139296377	139305061	63	15	255880	-0.15857	0.563	SDCCAG3
ENSG00000165688	9	139305110	139318213	56	15	255880	0.54969	0.29127	PMPCA
ENSG00000148384	9	139323071	139334274	59	13	255880	0.74563	0.22795	INPP5E
ENSG00000148396	9	139334549	139372141	144	36	255880	0.66854	0.25189	SEC16A
ENSG00000196366	9	139377947	139380518	7	5	255880	1.5081	0.065758	C9orf163
ENSG00000148400	9	139388896	139440314	239	59	255880	-0.70765	0.76042	NOTCH1
ENSG00000172889	9	139553308	139567130	56	16	255880	-0.1634	0.5649	EGFL7
ENSG00000169692	9	139567595	139581875	62	23	255880	0.55407	0.28977	AGPAT2
ENSG00000165716	9	139607022	139618502	59	18	255880	2.06	0.019701	FAM69B
ENSG00000187922	9	139632619	139637808	23	5	255880	-0.1079	0.54296	LCN10
ENSG00000204003	9	139632619	139642905	36	10	255880	-0.097123	0.53869	LCN6
ENSG00000267206	9	139638463	139642980	13	8	255880	0.28822	0.38659	LCN6
ENSG00000204001	9	139648838	139652678	24	6	255880	2.0977	0.017967	LCN8
ENSG00000177984	9	139654086	139660707	27	4	255880	2.8379	0.0022705	LCN15
ENSG00000244187	9	139685807	139687709	10	5	255880	1.9501	0.025583	TMEM141
ENSG00000272896	9	139685831	139695047	42	11	255880	1.4762	0.06994	RP11-216L13.17
ENSG00000213213	9	139690802	139702193	42	14	255880	0.59116	0.27721	CCDC183
ENSG00000196642	9	139702374	139735639	91	27	255880	-0.25911	0.60223	RABL6
ENSG00000232434	9	139738867	139741797	3	2	255880	0.97365	0.16512	C9orf172
ENSG00000054148	9	139743176	139745488	10	6	255880	0.81737	0.20686	PHPT1
ENSG00000177943	9	139745395	139755249	31	19	255880	0.52252	0.30065	MAMDC4
ENSG00000107223	9	139756571	139760738	13	8	255880	1.2525	0.1052	EDF1
ENSG00000127191	9	139776364	139821059	168	21	255880	1.6471	0.049773	TRAF2
ENSG00000159069	9	139834887	139839148	15	9	255880	1.1664	0.12174	FBXW5
ENSG00000176919	9	139839698	139841426	14	6	255880	0.61124	0.27052	C8G
ENSG00000184925	9	139844003	139849949	33	10	255880	1.484	0.068907	LCN12
ENSG00000198454	9	139863695	139866442	21	3	255880	-0.3817	0.64866	C9orf141
ENSG00000107317	9	139871956	139879887	33	13	255880	1.9228	0.027254	PTGDS
ENSG00000214402	9	139876356	139880862	25	10	255880	1.9967	0.022927	LCNL1
ENSG00000148362	9	139886870	139888436	4	2	255880	1.8059	0.035466	C9orf142
ENSG00000169583	9	139889087	139891255	6	4	255880	-0.32034	0.62565	CLIC3
ENSG00000107331	9	139901686	139923367	73	28	255880	1.8023	0.035746	ABCA2
ENSG00000180539	9	139921916	139931234	32	9	255880	2.2053	0.013716	C9orf139
ENSG00000180549	9	139924626	139927462	14	6	255880	2.1308	0.016553	FUT7
ENSG00000107281	9	139933922	139940655	34	19	255880	2.614	0.0044748	NPDC1
ENSG00000054179	9	139942550	139948497	26	14	255880	1.7928	0.036503	ENTPD2
ENSG00000186193	9	139956581	139965040	36	10	255880	2.1494	0.0158	SAPCD2
ENSG00000197355	9	139971953	139978991	23	10	255880	-0.66303	0.74634	UAP1L1
ENSG00000268996	9	139980807	139981121	1	1	255880	-1.3591	0.91295	AL807752.1
ENSG00000177239	9	139981379	140003635	134	15	255880	-0.17777	0.57055	MAN1B1
ENSG00000176978	9	140004994	140009629	26	11	255880	0.47539	0.31726	DPP7
ENSG00000176884	9	140032842	140063207	81	29	255880	0.27036	0.39344	GRIN1
ENSG00000184709	9	140063210	140064503	7	4	255880	0.99255	0.16047	LRRC26
ENSG00000185863	9	140065310	140066861	5	3	255880	0.35581	0.36099	TMEM210
ENSG00000176248	9	140069236	140082989	55	16	255880	0.024293	0.49031	ANAPC2
ENSG00000176101	9	140083099	140084822	6	2	255880	-0.45008	0.67367	SSNA1
ENSG00000176058	9	140086069	140098645	31	13	255880	-0.35758	0.63967	TPRN
ENSG00000187713	9	140098534	140100090	4	2	255880	-0.51969	0.69836	TMEM203
ENSG00000188566	9	140100147	140111461	39	14	255880	0.021163	0.49156	NDOR1
ENSG00000212864	9	140114707	140116033	4	2	255880	0.92196	0.17828	RNF208
ENSG00000197191	9	140119087	140120763	8	4	255880	1.8559	0.031732	C9orf169
ENSG00000233198	9	140122018	140124090	9	5	255880	1.028	0.15197	RNF224
ENSG00000198569	9	140125209	140131006	31	16	255880	-1.6656	0.9521	SLC34A3
ENSG00000188229	9	140135665	140138159	7	5	255880	0.66087	0.25435	TUBB4B
ENSG00000188163	9	140138036	140142222	14	8	255880	-1.2392	0.89236	FAM166A
ENSG00000197768	9	140145713	140147934	8	4	255880	1.3791	0.083931	C9orf173
ENSG00000188986	9	140149625	140167998	76	10	255880	1.8603	0.031424	NELFB
ENSG00000198113	9	140172201	140177093	11	6	255880	1.4766	0.069889	TOR4A
ENSG00000198435	9	140194083	140196703	5	3	255880	-0.60193	0.72639	NRARP
ENSG00000187609	9	140201348	140317714	511	105	255880	2.004	0.022535	EXD3
ENSG00000188747	9	140317802	140328858	50	15	255880	0.81848	0.20654	NOXA1
ENSG00000188833	9	140328816	140336268	22	11	255880	0.2501	0.40126	ENTPD8
ENSG00000165802	9	140342022	140353786	33	21	255880	1.2452	0.10654	NSMF
ENSG00000130653	9	140354404	140444986	292	86	255880	-0.95031	0.82902	PNPLA7
ENSG00000182154	9	140445651	140447007	2	1	255880	-0.374	0.6458	MRPL41
ENSG00000148399	9	140449356	140473387	57	24	255880	-0.99377	0.83983	DPH7
ENSG00000165724	9	140476531	140484942	22	7	255880	-0.69999	0.75803	ZMYND19
ENSG00000197070	9	140500106	140509812	40	15	255880	0.24787	0.40212	ARRDC1
ENSG00000203993	9	140509784	140513358	4	2	255880	-0.98297	0.83719	C9orf37
ENSG00000181090	9	140513444	140764468	940	78	255880	-0.17392	0.56903	EHMT1
ENSG00000148408	9	140772241	141019076	801	62	255880	0.18918	0.42498	CACNA1B
ENSG00000173876	10	92828	120103	87	21	255880	-0.24052	0.59504	TUBB8
ENSG00000015171	10	180405	300577	309	35	255880	1.297	0.09732	ZMYND11
ENSG00000151240	10	320130	735683	1441	105	255880	0.23302	0.40787	DIP2C
ENSG00000180525	10	695888	711109	34	11	255880	1.2473	0.10614	PRR26
ENSG00000107929	10	855484	977564	418	35	255880	-1.8301	0.96639	LARP4B
ENSG00000205740	10	1017097	1034281	67	18	255880	0.99504	0.15986	AL359878.1
ENSG00000107937	10	1034338	1065876	129	23	255880	1.1748	0.12004	GTPBP4
ENSG00000148377	10	1064847	1071799	45	15	255880	1.4395	0.075001	IDI2
ENSG00000067064	10	1085848	1095110	40	9	255880	-0.040442	0.51613	IDI1
ENSG00000047056	10	1095478	1178237	415	48	255880	0.34939	0.3634	WDR37
ENSG00000185736	10	1228073	1779670	2933	255	255880	0.053164	0.4788	ADARB2
ENSG00000067057	10	3108525	3179904	657	84	255880	-0.67413	0.74988	PFKP
ENSG00000107959	10	3179920	3215003	230	33	255880	0.11542	0.45406	PITRM1
ENSG00000067082	10	3818188	3827473	28	12	255880	-1.1404	0.87295	KLF6
ENSG00000165568	10	4828821	4890254	482	52	255880	-0.053964	0.52152	AKR1E2
ENSG00000187134	10	4934796	5025475	452	37	255880	2.1885	0.014317	AKR1C1
ENSG00000151632	10	5029967	5060223	175	30	255880	2.1132	0.017292	AKR1C2
ENSG00000196139	10	5077546	5149878	476	59	255880	-0.29133	0.6146	AKR1C3
ENSG00000196326	10	5196335	5244449	275	24	255880	-0.95515	0.83025	AKR1CL1
ENSG00000198610	10	5237425	5260912	147	16	255880	-0.05895	0.5235	AKR1C4
ENSG00000178473	10	5406972	5416169	36	8	255880	0.26673	0.39484	UCN3
ENSG00000178462	10	5435061	5446793	52	9	255880	0.35403	0.36166	TUBAL3
ENSG00000173848	10	5454514	5500426	135	20	255880	1.2089	0.11335	NET1
ENSG00000178372	10	5540658	5541533	6	3	255880	2.054	0.019988	CALML5
ENSG00000178363	10	5566924	5568225	5	2	255880	1.3158	0.094115	CALML3
ENSG00000196372	10	5680830	5708558	186	54	255880	0.031218	0.48755	ASB13
ENSG00000108021	10	5726801	5805703	297	35	255880	2.6391	0.0041562	FAM208B
ENSG00000057608	10	5807186	5884095	307	48	255880	2.9334	0.0016764	GDI2
ENSG00000134461	10	5903580	5931869	158	25	255880	0.69249	0.24431	ANKRD16
ENSG00000134452	10	5931535	5979556	208	31	255880	0.27895	0.39014	FBXO18
ENSG00000134470	10	5990855	6020150	193	43	255880	1.4086	0.07947	IL15RA
ENSG00000134460	10	6052652	6104288	303	50	255880	0.23406	0.40747	IL2RA
ENSG00000134453	10	6130950	6159420	138	34	255880	0.56406	0.28636	RBM17
ENSG00000170525	10	6186881	6277495	568	134	255880	-0.94762	0.82834	PFKFB3
ENSG00000212743	10	6392278	6394723	5	2	255880	-0.94701	0.82818	DKFZP667F0711
ENSG00000065675	10	6469105	6622263	638	99	255880	-0.48362	0.68567	PRKCQ
ENSG00000198879	10	7200586	7453450	1266	108	255880	0.26084	0.39711	SFMBT2
ENSG00000123243	10	7601232	7708961	619	92	255880	1.8421	0.032732	ITIH5
ENSG00000151655	10	7745232	7791483	257	37	255880	0.33981	0.367	ITIH2
ENSG00000151657	10	7792925	7829990	171	32	255880	-0.68469	0.75323	KIN
ENSG00000165629	10	7830092	7849778	82	16	255880	1.4669	0.071207	ATP5C1
ENSG00000165632	10	7860467	8058590	835	57	255880	-0.40675	0.6579	TAF3
ENSG00000107485	10	8095567	8117161	97	20	255880	1.3654	0.086068	GATA3
ENSG00000048740	10	11047259	11378674	1622	139	255880	0.62927	0.26459	CELF2
ENSG00000148429	10	11495945	11653753	553	42	255880	0.28401	0.3882	USP6NL
ENSG00000134463	10	11784365	11806069	91	16	255880	-0.51983	0.69841	ECHDC3
ENSG00000148426	10	11865338	11914276	193	41	255880	-1.6743	0.95296	PROSER2
ENSG00000151461	10	11962021	12085169	507	32	255880	0.65689	0.25563	UPF2
ENSG00000181192	10	12110971	12165224	210	28	255880	-0.49923	0.69119	DHTKD1
ENSG00000065665	10	12171636	12211960	166	17	255880	-1.1428	0.87344	SEC61A2
ENSG00000165609	10	12207324	12238143	96	27	255880	-0.91119	0.8189	NUDT5
ENSG00000151465	10	12237964	12292588	212	40	255880	-1.3371	0.9094	CDC123
ENSG00000183049	10	12391481	12877545	2579	233	255880	-1.1719	0.87937	CAMK1D
ENSG00000151468	10	12938627	13141652	1140	115	255880	0.13417	0.44663	CCDC3
ENSG00000123240	10	13141449	13180291	138	36	255880	0.44723	0.32735	OPTN
ENSG00000065328	10	13203554	13253104	244	57	255880	-0.090341	0.53599	MCM10
ENSG00000165623	10	13263767	13276334	77	21	255880	-0.3404	0.63322	UCMA
ENSG00000107537	10	13319796	13344412	138	25	255880	0.73105	0.23237	PHYH
ENSG00000226209	10	13350145	13350447	1	1	255880	0.93322	0.17535	AL138764.1
ENSG00000086475	10	13359424	13390297	142	22	255880	-1.0297	0.84844	SEPHS1
ENSG00000165626	10	13480484	13570974	372	38	255880	-1.4784	0.93034	BEND7
ENSG00000165630	10	13628927	13672868	139	29	255880	-0.57353	0.71686	PRPF18
ENSG00000239665	10	13652047	13710299	339	27	255880	-1.3908	0.91786	RP11-295P9.3
ENSG00000151474	10	13685706	14504141	4614	317	255880	-1.2841	0.90044	FRMD4A
ENSG00000065809	10	14560556	14816896	1283	118	255880	0.52841	0.29861	FAM107B
ENSG00000185267	10	14861249	14880574	45	18	255880	-1.246	0.89361	CDNF
ENSG00000187522	10	14880163	14913740	75	24	255880	-0.11391	0.54534	HSPA14
ENSG00000152455	10	14920819	14946314	80	36	255880	-0.53929	0.70516	SUV39H2
ENSG00000152457	10	14939358	14996431	207	55	255880	0.87498	0.19079	DCLRE1C
ENSG00000197889	10	15001438	15030049	221	20	255880	0.90695	0.18222	MEIG1
ENSG00000152463	10	15074226	15115851	197	36	255880	-1.2719	0.89829	OLAH
ENSG00000176244	10	15119522	15130775	65	17	255880	-0.040943	0.51633	ACBD7
ENSG00000176236	10	15137384	15139318	9	5	255880	0.0099524	0.49603	C10orf111
ENSG00000152464	10	15139179	15181817	195	31	255880	1.1514	0.12478	RPP38
ENSG00000152465	10	15144583	15210692	298	38	255880	1.7135	0.043312	NMT2
ENSG00000148468	10	15253642	15413061	708	76	255880	2.933	0.0016785	FAM171A1
ENSG00000077943	10	15555948	15762124	789	70	255880	-1.0176	0.84558	ITGA8
ENSG00000148481	10	15820169	15902519	178	44	255880	0.74109	0.22932	FAM188A
ENSG00000165983	10	16478942	16555736	353	29	255880	-0.90837	0.81816	PTER
ENSG00000165985	10	16555742	16564004	41	11	255880	-2.4996	0.99378	C1QL3
ENSG00000148484	10	16632610	16859527	1081	112	255880	0.65553	0.25606	RSU1
ENSG00000107611	10	16865963	17171830	1560	118	255880	-1.3053	0.90411	CUBN
ENSG00000107614	10	17184253	17244053	291	19	255880	-0.53807	0.70474	TRDMT1
ENSG00000026025	10	17270258	17279592	19	8	255880	1.3468	0.089027	VIM
ENSG00000148488	10	17360382	17496329	876	49	255880	-1.105	0.86541	ST8SIA6
ENSG00000165996	10	17631958	17659376	124	27	255880	-0.55441	0.71035	PTPLA
ENSG00000136738	10	17686124	17757913	366	27	255880	-1.0321	0.84899	STAM
ENSG00000148482	10	18240768	18332221	506	61	255880	0.27875	0.39022	SLC39A12
ENSG00000165995	10	18429606	18830798	2132	152	255880	1.0875	0.13842	CACNB2
ENSG00000241058	10	18834490	18940551	495	38	255880	1.3366	0.090672	NSUN6
ENSG00000271786	10	18931405	18944123	57	14	255880	1.8894	0.029417	RP11-139J15.7
ENSG00000165997	10	18948334	18970568	100	28	255880	0.87379	0.19112	ARL5B
ENSG00000204740	10	19492779	20079330	3162	133	255880	-0.40758	0.65821	MALRD1
ENSG00000120594	10	20105168	20578785	2369	125	255880	1.535	0.062388	PLXDC2
ENSG00000078114	10	21068902	21463116	1461	107	255880	-0.17807	0.57067	NEBL
ENSG00000204683	10	21414692	21435488	57	26	255880	-0.69636	0.7569	C10orf113
ENSG00000204682	10	21781587	21786191	13	7	255880	1.6616	0.048296	CASC10
ENSG00000180592	10	21802407	21814611	15	8	255880	0.7976	0.21255	SKIDA1
ENSG00000078403	10	21823094	22032559	342	78	255880	1.1784	0.11932	MLLT10
ENSG00000136770	10	22045466	22292698	587	45	255880	0.34319	0.36573	DNAJC1
ENSG00000223601	10	22497743	22498950	5	2	255880	-1.2996	0.90313	EBLN1
ENSG00000148444	10	22604903	22609235	5	2	255880	0.58192	0.28031	COMMD3
ENSG00000269897	10	22605317	22618471	15	8	255880	0.58859	0.27807	COMMD3-BMI1
ENSG00000168283	10	22610140	22620413	11	6	255880	0.71992	0.23579	BMI1
ENSG00000077327	10	22634399	22743153	263	28	255880	-0.532	0.70264	SPAG6
ENSG00000150867	10	22823778	23003484	741	51	255880	1.9449	0.025893	PIP4K2A
ENSG00000165309	10	23216953	23326518	371	41	255880	0.057443	0.4771	ARMC3
ENSG00000148450	10	23384435	23410942	101	23	255880	-0.18234	0.57234	MSRB2
ENSG00000168267	10	23481256	23483181	5	2	255880	0.6711	0.25108	PTF1A
ENSG00000204566	10	23492745	23528745	106	34	255880	-1.1459	0.87408	C10orf115
ENSG00000179133	10	23556124	23633774	249	42	255880	-0.34798	0.63607	C10orf67
ENSG00000165312	10	23728198	23731308	6	3	255880	0.54625	0.29245	OTUD1
ENSG00000120549	10	23983675	24836772	3417	208	255880	1.0057	0.15729	KIAA1217
ENSG00000107863	10	24872538	25012597	348	39	255880	1.59	0.055918	ARHGAP21
ENSG00000099256	10	25137536	25241533	449	53	255880	1.976	0.024078	PRTFDC1
ENSG00000151023	10	25270908	25305089	88	17	255880	-0.03552	0.51417	ENKUR
ENSG00000185875	10	25305587	25315593	37	8	255880	0.41074	0.34063	THNSL1
ENSG00000151025	10	25463991	25891155	2058	80	255880	-1.0745	0.85869	GPR158
ENSG00000095777	10	26223196	26501456	1457	33	255880	-0.24382	0.59632	MYO3A
ENSG00000136750	10	26505236	26593487	286	22	255880	0.74654	0.22767	GAD2
ENSG00000077420	10	26727132	26856732	568	86	255880	1.164	0.12222	APBB1IP
ENSG00000148459	10	26986588	27035727	215	35	255880	-0.67474	0.75008	PDSS1
ENSG00000136754	10	27035522	27150016	509	35	255880	-0.37283	0.64536	ABI1
ENSG00000107890	10	27280843	27389421	516	32	255880	-0.16734	0.56645	ANKRD26
ENSG00000136758	10	27399383	27444195	221	27	255880	1.4407	0.074842	YME1L1
ENSG00000120539	10	27443753	27475853	153	21	255880	0.79286	0.21393	MASTL
ENSG00000107897	10	27484146	27531059	343	19	255880	-0.77325	0.78031	ACBD5
ENSG00000182077	10	27687116	27703297	120	16	255880	-0.96281	0.83218	PTCHD3
ENSG00000099246	10	27793197	27831143	103	26	255880	-0.78234	0.78299	RAB18
ENSG00000150051	10	27961804	28034989	295	32	255880	0.60446	0.27277	MKX
ENSG00000169126	10	28064115	28287977	739	45	255880	-0.31496	0.6236	ARMC4
ENSG00000150054	10	28339922	28623415	1415	53	255880	-0.71871	0.76384	MPP7
ENSG00000095787	10	28821422	28912041	234	36	255880	-0.3316	0.6299	WAC
ENSG00000095739	10	28966271	28971868	20	12	255880	1.0062	0.15715	BAMBI
ENSG00000204365	10	29135337	29170827	220	27	255880	-0.29574	0.61629	C10orf126
ENSG00000120563	10	29577990	29607257	224	32	255880	0.96435	0.16743	LYZL1
ENSG00000197321	10	29746267	30025710	1449	126	255880	-0.17349	0.56887	SVIL
ENSG00000165757	10	30301729	30404423	385	61	255880	0.19378	0.42317	KIAA1462
ENSG00000107951	10	30598730	30663377	261	28	255880	-0.18214	0.57227	MTPAP
ENSG00000107968	10	30722866	30750762	80	19	255880	0.60082	0.27398	MAP3K8
ENSG00000151033	10	30900718	30918691	125	22	255880	-0.48531	0.68627	LYZL2
ENSG00000183621	10	31109136	31320866	831	41	255880	0.17485	0.4306	ZNF438
ENSG00000148516	10	31607424	31818742	489	39	255880	1.0295	0.15161	ZEB1
ENSG00000165322	10	32094365	32217742	337	29	255880	0.11929	0.45252	ARHGAP12
ENSG00000170759	10	32297938	32345359	128	23	255880	-0.14648	0.55823	KIF5B
ENSG00000120616	10	32556679	32667726	376	30	255880	1.6773	0.046739	EPC1
ENSG00000216937	10	32735068	32863492	561	35	255880	1.2994	0.096899	CCDC7
ENSG00000150076	10	32832297	33171802	1577	39	255880	1.4108	0.079153	C10ORF68
ENSG00000150093	10	33189247	33294720	386	41	255880	1.614	0.053261	ITGB1
ENSG00000099250	10	33466420	33625190	733	86	255880	1.2839	0.099581	NRP1
ENSG00000148498	10	34398488	35104253	2397	114	255880	-0.072742	0.52899	PARD3
ENSG00000108094	10	35297479	35379570	261	19	255880	0.34961	0.36331	CUL2
ENSG00000095794	10	35415719	35501886	274	20	255880	0.324	0.37297	CREM
ENSG00000108100	10	35535953	35860852	811	59	255880	-0.82311	0.79478	CCNY
ENSG00000177291	10	35894338	35897863	18	8	255880	-1.6278	0.94821	GJD4
ENSG00000177283	10	35927177	35930362	9	6	255880	-0.31925	0.62523	FZD8
ENSG00000229644	10	36810649	36813162	6	3	255880	0.93696	0.17439	NAMPTL
ENSG00000148513	10	37414785	37673039	811	54	255880	0.60282	0.27332	ANKRD30A
ENSG00000256892	10	37890366	37891859	11	4	255880	0.55365	0.28991	MTRNR2L7
ENSG00000198105	10	38091751	38147034	234	23	255880	0.553	0.29013	ZNF248
ENSG00000175395	10	38238500	38265561	102	22	255880	0.32083	0.37417	ZNF25
ENSG00000189180	10	38299578	38354016	222	32	255880	1.0173	0.15452	ZNF33A
ENSG00000075407	10	38383264	38414472	159	17	255880	1.075	0.14119	ZNF37A
ENSG00000225119	10	38717074	38736820	53	13	255880	0.5152	0.30321	LINC00999
ENSG00000196693	10	43084555	43133992	155	26	255880	-0.11606	0.5462	ZNF33B
ENSG00000165733	10	43278249	43330385	207	27	255880	0.49209	0.31133	BMS1
ENSG00000165731	10	43572475	43625799	271	29	255880	0.8859	0.18784	RET
ENSG00000169826	10	43633934	43680756	163	27	255880	1.6598	0.048481	CSGALNACT2
ENSG00000198915	10	43689983	43762367	360	37	255880	1.7073	0.04388	RASGEF1A
ENSG00000150201	10	43867090	43871783	12	5	255880	-0.35713	0.6395	FXYD4
ENSG00000169813	10	43881065	43904614	93	20	255880	-0.63266	0.73652	HNRNPF
ENSG00000243660	10	43932282	43991517	228	35	255880	-0.71534	0.7628	ZNF487
ENSG00000196793	10	44051792	44070066	55	9	255880	1.5539	0.060101	ZNF239
ENSG00000198298	10	44101855	44113351	45	10	255880	0.55021	0.29109	ZNF485
ENSG00000169740	10	44139307	44144304	17	4	255880	1.9287	0.026887	ZNF32
ENSG00000107562	10	44793038	44881941	490	64	255880	0.77731	0.21849	CXCL12
ENSG00000269515	10	44873687	44878739	30	10	255880	0.063211	0.4748	AL137026.1
ENSG00000187783	10	45406648	45432450	103	21	255880	0.72951	0.23285	TMEM72
ENSG00000107551	10	45454855	45491339	147	36	255880	0.2125	0.41586	RASSF4
ENSG00000165507	10	45466429	45474258	34	8	255880	-0.36156	0.64116	C10orf10
ENSG00000165511	10	45493146	45496336	5	3	255880	-0.015883	0.50634	C10orf25
ENSG00000165512	10	45495923	45500774	19	7	255880	0.17386	0.43099	ZNF22
ENSG00000256574	10	45798102	45811056	53	7	255880	-0.29865	0.61739	OR13A1
ENSG00000012779	10	45869661	45941561	337	45	255880	-2.6356	0.9958	ALOX5
ENSG00000165406	10	45950035	46090354	554	21	255880	-1.1689	0.87877	2022-03-08
ENSG00000172671	10	46111043	46168228	220	18	255880	0.35334	0.36192	ZFAND4
ENSG00000172661	10	46222648	46288409	53	12	255880	0.3289	0.37112	FAM21C
ENSG00000204176	10	46955444	46971400	7	5	255880	-0.12732	0.55066	SYT15
ENSG00000204174	10	47083534	47088320	1	1	255880	-0.065736	0.52621	NPY4R
ENSG00000198250	10	47657581	47701443	181	40	255880	1.0121	0.15574	ANTXRL
ENSG00000188279	10	49199649	49207818	1	1	255880	-0.60579	0.72767	FAM25C
ENSG00000170324	10	49364601	49482941	295	36	255880	0.41263	0.33994	FRMPD2
ENSG00000107643	10	49514698	49647403	381	35	255880	-0.47355	0.68209	MAPK8
ENSG00000128805	10	49654077	49864310	973	97	255880	0.8653	0.19344	ARHGAP22
ENSG00000128815	10	49892921	50191001	1292	95	255880	-0.81569	0.79266	WDFY4
ENSG00000165383	10	50117528	50143242	170	30	255880	0.3291	0.37104	LRRC18
ENSG00000165633	10	50222290	50323554	437	35	255880	-0.64698	0.74118	VSTM4
ENSG00000172538	10	50339199	50342053	14	4	255880	0.48204	0.31489	FAM170B
ENSG00000204161	10	50362773	50396630	178	39	255880	1.3074	0.095534	C10orf128
ENSG00000177354	10	50507187	50535537	116	26	255880	1.2688	0.10226	C10orf71
ENSG00000165606	10	50572237	50603497	132	23	255880	0.66844	0.25193	DRGX
ENSG00000225830	10	50663414	50747584	276	37	255880	-1.5943	0.94456	ERCC6
ENSG00000243251	10	50723151	50747086	96	26	255880	-1.7646	0.96119	PGBD3
ENSG00000258838	10	50723247	50747584	98	26	255880	-1.8366	0.96687	ERCC6-PGBD3
ENSG00000070748	10	50817141	50901925	330	59	255880	0.74468	0.22823	CHAT
ENSG00000187714	10	50818347	50820765	8	4	255880	-0.96122	0.83178	SLC18A3
ENSG00000178645	10	50887697	50918307	156	23	255880	-1.4798	0.93053	C10orf53
ENSG00000197444	10	50942689	50970425	120	22	255880	-1.6207	0.94746	OGDHL
ENSG00000227345	10	51026325	51130715	162	31	255880	-0.082702	0.53296	PARG
ENSG00000204149	10	51748078	51770259	15	5	255880	-0.95592	0.83044	AGAP6
ENSG00000099290	10	51827648	51893269	15	5	255880	0.072485	0.47111	FAM21A
ENSG00000188611	10	51942538	52008370	58	9	255880	-0.083625	0.53332	ASAH2
ENSG00000198964	10	52065360	52384923	1183	66	255880	-0.65421	0.74351	SGMS1
ENSG00000269165	10	52094298	52095876	5	2	255880	-0.16922	0.56719	AC069547.1
ENSG00000269700	10	52152766	52154321	5	3	255880	-0.48599	0.68651	AC069547.2
ENSG00000204147	10	52499078	52576255	208	22	255880	-0.42485	0.66453	ASAH2B
ENSG00000148584	10	52559169	52645435	232	64	255880	-0.24015	0.59489	A1CF
ENSG00000185532	10	52750945	54058110	5710	322	255880	-0.37197	0.64504	PRKG1
ENSG00000177613	10	53455247	53459355	13	4	255880	0.86626	0.19317	CSTF2T
ENSG00000107984	10	54074056	54077802	12	5	255880	-1.0948	0.86319	DKK1
ENSG00000165471	10	54525140	54531460	37	12	255880	1.9823	0.023721	MBL2
ENSG00000150275	10	55562531	57387702	8234	285	255880	-0.50458	0.69307	PCDH15
ENSG00000249860	10	57358750	57360488	8	4	255880	1.6651	0.047947	MTRNR2L5
ENSG00000122952	10	58116989	58121036	13	6	255880	1.3304	0.091691	ZWINT
ENSG00000151151	10	59951278	60027694	373	18	255880	1.0747	0.14126	IPMK
ENSG00000122873	10	60028818	60049346	73	10	255880	1.2252	0.11025	CISD1
ENSG00000072401	10	60094735	60130513	106	28	255880	1.1561	0.12382	UBE2D1
ENSG00000108064	10	60144782	60158981	62	17	255880	1.2861	0.099209	TFAM
ENSG00000122870	10	60272900	60591195	1039	86	255880	-0.83475	0.79807	BICC1
ENSG00000165443	10	60936350	61007534	207	27	255880	1.3677	0.085697	PHYHIPL
ENSG00000148541	10	61005890	61122939	428	62	255880	1.4944	0.067542	FAM13C
ENSG00000165449	10	61410523	61495760	294	45	255880	0.51075	0.30476	SLC16A9
ENSG00000108091	10	61548521	61666414	538	33	255880	-0.92943	0.82367	CCDC6
ENSG00000235931	10	61715188	61720671	24	6	255880	1.1539	0.12428	C10orf40
ENSG00000151150	10	61786056	62493248	3011	119	255880	0.31294	0.37716	ANK3
ENSG00000170312	10	62538089	62554610	80	15	255880	-1.9436	0.97403	CDK1
ENSG00000072422	10	62629196	62761198	424	59	255880	0.41338	0.33966	RHOBTB1
ENSG00000196932	10	63166401	63213208	187	38	255880	-0.26778	0.60556	TMEM26
ENSG00000183346	10	63422719	63526524	455	35	255880	-0.15989	0.56352	C10orf107
ENSG00000150347	10	63661059	63856703	715	90	255880	-1.0504	0.85323	ARID5B
ENSG00000182010	10	63942794	64028466	291	28	255880	-0.22992	0.59092	RTKN2
ENSG00000138311	10	64133951	64431771	1243	115	255880	0.95704	0.16927	ZNF365
ENSG00000181915	10	64564516	64568238	10	4	255880	0.24609	0.40281	ADO
ENSG00000122877	10	64571756	64679660	468	42	255880	-0.61927	0.73213	EGR2
ENSG00000148572	10	64893050	64914783	64	22	255880	0.22485	0.41105	NRBF2
ENSG00000171988	10	64926981	65225722	905	44	255880	0.61591	0.26898	JMJD1C
ENSG00000165476	10	65281123	65384883	309	32	255880	1.6049	0.054259	REEP3
ENSG00000183230	10	67672276	69455927	8381	250	255880	0.027811	0.48891	CTNNA3
ENSG00000198739	10	68685764	68859588	636	64	255880	0.064101	0.47444	LRRTM3
ENSG00000108176	10	69556427	69597924	101	26	255880	0.69261	0.24428	DNAJC12
ENSG00000096717	10	69644427	69678147	136	24	255880	0.93503	0.17489	SIRT1
ENSG00000148634	10	69681665	69835105	421	40	255880	0.89851	0.18446	HERC4
ENSG00000138347	10	69865912	69971774	563	51	255880	-0.099115	0.53948	MYPN
ENSG00000179774	10	69990386	69991871	3	2	255880	1.0074	0.15688	ATOH7
ENSG00000108187	10	70042417	70092806	212	19	255880	-0.17685	0.57019	PBLD
ENSG00000096746	10	70090931	70102948	32	10	255880	0.10391	0.45862	HNRNPH3
ENSG00000204130	10	70100864	70167051	190	24	255880	0.68877	0.24548	RUFY2
ENSG00000138346	10	70173821	70231879	244	29	255880	0.47769	0.31643	DNA2
ENSG00000122912	10	70237756	70287231	219	25	255880	-0.018726	0.50747	SLC25A16
ENSG00000138336	10	70320413	70454239	542	29	255880	-1.0291	0.84829	TET1
ENSG00000060339	10	70480769	70552134	232	35	255880	-0.68618	0.7537	CCAR1
ENSG00000165730	10	70587298	70655188	253	34	255880	-0.94354	0.8273	STOX1
ENSG00000107625	10	70661034	70706603	159	29	255880	-0.65395	0.74343	DDX50
ENSG00000165732	10	70715884	70744829	80	26	255880	-0.88387	0.81162	DDX21
ENSG00000198954	10	70748487	70776738	108	24	255880	-1.2193	0.88863	KIAA1279
ENSG00000122862	10	70847862	70864567	56	12	255880	-0.4531	0.67476	SRGN
ENSG00000122958	10	70883268	70932617	167	26	255880	0.89542	0.18528	VPS26A
ENSG00000156502	10	70939988	70968855	92	19	255880	0.84382	0.19938	SUPV3L1
ENSG00000156510	10	70980059	71027315	224	49	255880	0.041004	0.48365	HKDC1
ENSG00000156515	10	71029740	71161638	661	95	255880	-0.77996	0.78229	HK1
ENSG00000075073	10	71163659	71176623	86	11	255880	-1.8568	0.96833	TACR2
ENSG00000099282	10	71211229	71267425	286	28	255880	-0.1544	0.56135	TSPAN15
ENSG00000122859	10	71331454	71332994	5	3	255880	-0.2134	0.58449	NEUROG3
ENSG00000171224	10	71390007	71393352	25	7	255880	0.30463	0.38032	C10orf35
ENSG00000235645	10	71444655	71452208	47	11	255880	-0.22615	0.58946	RP11-242G20.1
ENSG00000197467	10	71561644	71724031	950	148	255880	-1.0541	0.85409	COL13A1
ENSG00000099284	10	71812552	71872036	228	46	255880	-1.8906	0.97066	H2AFY2
ENSG00000042286	10	71857979	71892690	142	39	255880	-1.2837	0.90037	AIFM2
ENSG00000156521	10	71897737	71906432	44	11	255880	-0.27473	0.60824	TYSND1
ENSG00000079332	10	71907045	71930279	101	19	255880	-1.1847	0.88194	SAR1A
ENSG00000180817	10	71962586	71993667	138	24	255880	-0.76918	0.77911	PPA1
ENSG00000148734	10	72007085	72043432	175	40	255880	0.29549	0.38381	NPFFR1
ENSG00000172731	10	72058729	72142382	420	51	255880	-1.5929	0.94441	LRRC20
ENSG00000148730	10	72164135	72188374	76	23	255880	0.18701	0.42583	EIF4EBP2
ENSG00000156574	10	72192071	72207707	52	16	255880	-0.7446	0.77174	NODAL
ENSG00000197604	10	72194585	72196314	4	2	255880	-0.8237	0.79494	AC022532.1
ENSG00000107719	10	72238577	72328205	517	65	255880	-0.57044	0.71581	PALD1
ENSG00000180644	10	72357104	72362531	25	13	255880	-0.35065	0.63708	PRF1
ENSG00000138316	10	72432559	72522197	530	56	255880	0.49263	0.31114	ADAMTS14
ENSG00000166220	10	72530995	72545157	87	27	255880	1.3022	0.096433	TBATA
ENSG00000166224	10	72575717	72640930	228	36	255880	1.5735	0.057798	SGPL1
ENSG00000166228	10	72642037	72648541	20	8	255880	1.3397	0.090168	PCBD1
ENSG00000107731	10	72972327	73062621	472	79	255880	-0.88938	0.8131	UNC5B
ENSG00000198246	10	73079015	73123142	242	44	255880	-1.0382	0.85041	SLC29A3
ENSG00000107736	10	73156691	73575702	1969	213	255880	-1.3388	0.90968	CDH23
ENSG00000214688	10	73471458	73497581	101	25	255880	-1.1537	0.8757	C10orf105
ENSG00000107738	10	73507316	73533255	125	35	255880	-0.53448	0.7035	C10orf54
ENSG00000197746	10	73576055	73611126	159	32	255880	-2.2293	0.9871	PSAP
ENSG00000122863	10	73724123	73773322	193	24	255880	-0.71588	0.76297	CHST3
ENSG00000107742	10	73818793	73848790	127	20	255880	0.84224	0.19983	SPOCK2
ENSG00000138303	10	73856278	73976892	294	51	255880	0.5526	0.29027	ASCC1
ENSG00000166295	10	73975787	73995618	51	12	255880	-0.30051	0.61811	ANAPC16
ENSG00000168209	10	74033678	74035794	6	3	255880	-0.60877	0.72866	DDIT4
ENSG00000148719	10	74092588	74114988	95	12	255880	0.25978	0.39752	DNAJB12
ENSG00000107745	10	74127098	74385899	681	31	255880	1.106	0.13436	MICU1
ENSG00000156026	10	74451889	74647452	357	48	255880	0.65214	0.25716	MCU
ENSG00000138315	10	74653339	74692791	68	18	255880	-1.4638	0.92838	OIT3
ENSG00000138308	10	74694928	74714536	35	23	255880	0.87719	0.19019	PLA2G12B
ENSG00000122884	10	74766975	74856732	276	19	255880	-0.73508	0.76886	P4HA1
ENSG00000166321	10	74870217	74891586	66	7	255880	-0.79775	0.78749	NUDT13
ENSG00000122882	10	74889913	74928813	136	9	255880	-0.60048	0.72591	ECD
ENSG00000138286	10	74927924	75004262	238	15	255880	0.010402	0.49585	FAM149B1
ENSG00000213551	10	74943120	75008620	201	14	255880	-0.056728	0.52262	DNAJC9
ENSG00000182180	10	75006510	75012451	25	6	255880	0.3146	0.37653	MRPS16
ENSG00000156042	10	75013517	75118617	410	14	255880	0.50473	0.30687	TTC18
ENSG00000138279	10	75134859	75173834	133	16	255880	-1.5616	0.94081	ANXA7
ENSG00000166343	10	75183339	75193319	36	5	255880	-0.61577	0.73098	MSS51
ENSG00000107758	10	75196186	75255782	212	15	255880	-1.0293	0.84833	PPP3CB
ENSG00000166348	10	75257296	75385711	381	35	255880	-1.5137	0.93495	USP54
ENSG00000177791	10	75391412	75401515	27	10	255880	-0.38263	0.649	MYOZ1
ENSG00000166317	10	75404639	75423561	63	10	255880	1.2481	0.106	SYNPO2L
ENSG00000172650	10	75434033	75457639	12	5	255880	0.35174	0.36252	AGAP5
ENSG00000176986	10	75504120	75531919	62	20	255880	-1.6478	0.9503	SEC24C
ENSG00000267964	10	75531935	75532378	2	1	255880	0.080975	0.46773	AC022400.2
ENSG00000196968	10	75532049	75540009	23	12	255880	-0.80462	0.78948	FUT11
ENSG00000214655	10	75545340	75561551	16	9	255880	-1.0124	0.84433	ZSWIM8
ENSG00000272916	10	75556272	75571409	27	13	255880	-0.16396	0.56512	RP11-574K11.31
ENSG00000166507	10	75561669	75571589	23	14	255880	-0.056469	0.52252	NDST2
ENSG00000148660	10	75572259	75634343	145	31	255880	-0.066031	0.52632	CAMK2G
ENSG00000122861	10	75668935	75677255	36	14	255880	-1.0057	0.84273	PLAU
ENSG00000222047	10	75669727	75682535	52	18	255880	-0.52381	0.69979	C10orf55
ENSG00000035403	10	75757872	75879918	293	42	255880	2.3034	0.010627	VCL
ENSG00000185009	10	75881524	75910821	77	14	255880	1.4898	0.068138	AP3M1
ENSG00000156110	10	75910960	76469061	1512	52	255880	1.9028	0.028533	ADK
ENSG00000156650	10	76585340	76792380	466	46	255880	-0.35808	0.63986	KAT6B
ENSG00000188716	10	76797594	76818272	76	20	255880	0.62189	0.26701	DUPD1
ENSG00000079393	10	76854192	76868979	61	18	255880	2.1489	0.015821	DUSP13
ENSG00000156671	10	76859344	76941881	231	38	255880	1.7935	0.036447	SAMD8
ENSG00000165637	10	76969912	76991206	65	22	255880	0.82255	0.20538	VDAC2
ENSG00000165644	10	76993727	76995788	2	1	255880	-0.015256	0.50609	COMTD1
ENSG00000165655	10	77157588	77161664	6	4	255880	-0.85908	0.80485	ZNF503
ENSG00000148655	10	77360998	78319925	3106	231	255880	1.5497	0.060606	C10orf11
ENSG00000156113	10	78629359	79398353	2956	230	255880	0.78797	0.21536	KCNMA1
ENSG00000151208	10	79550549	79686378	595	33	255880	1.7016	0.044418	DLG5
ENSG00000204049	10	79626633	79629368	12	6	255880	1.5435	0.06135	AL391421.1
ENSG00000148606	10	79734907	79789303	142	37	255880	-1.2173	0.88825	POLR3A
ENSG00000138326	10	79793518	79816570	59	17	255880	0.26687	0.39478	RPS24
ENSG00000108175	10	80828792	81076276	1139	155	255880	-0.89856	0.81556	ZMIZ1
ENSG00000108179	10	81107225	81115093	22	7	255880	-1.1437	0.87364	PPIF
ENSG00000165424	10	81142081	81205383	341	62	255880	0.93104	0.17592	ZCCHC24
ENSG00000235705	10	81266126	81270678	6	3	255880	-0.98251	0.83708	AL133481.1
ENSG00000253626	10	81272357	81276188	7	2	255880	0.78899	0.21506	EIF5AL1
ENSG00000185303	10	81315608	81320153	46	15	255880	0.52221	0.30076	SFTPA2
ENSG00000122852	10	81370695	81375196	34	12	255880	0.33802	0.36767	SFTPA1
ENSG00000133661	10	81697496	81742370	278	15	255880	0.10172	0.45949	SFTPD
ENSG00000133678	10	81838402	81852313	68	17	255880	0.70808	0.23945	TMEM254
ENSG00000189129	10	81891438	81905115	89	18	255880	1.1149	0.13244	PLAC9
ENSG00000122359	10	81910645	81965328	284	30	255880	1.4725	0.070442	ANXA11
ENSG00000204038	10	82009466	82013395	20	6	255880	0.66701	0.25238	AL359195.1
ENSG00000151224	10	82031576	82049440	74	17	255880	-0.82044	0.79402	MAT1A
ENSG00000170788	10	82095861	82116511	74	22	255880	-0.97481	0.83517	DYDC1
ENSG00000133665	10	82104501	82127829	112	21	255880	-1.5559	0.94014	DYDC2
ENSG00000122378	10	82167585	82192753	85	20	255880	-1.6244	0.94785	FAM213A
ENSG00000108219	10	82213922	82292879	278	38	255880	0.55784	0.28848	TSPAN14
ENSG00000178217	10	82297658	82406316	572	58	255880	-0.18707	0.5742	SH2D4B
ENSG00000185737	10	83635070	84746935	4284	244	255880	-0.83666	0.79861	NRG3
ENSG00000165678	10	85899196	85913001	50	13	255880	-0.094718	0.53773	GHITM
ENSG00000188373	10	85933494	85945050	44	15	255880	-0.43989	0.66999	C10orf99
ENSG00000148600	10	85954410	85979377	128	28	255880	-0.03436	0.5137	CDHR1
ENSG00000204033	10	85980254	85985345	27	9	255880	0.1184	0.45287	LRIT2
ENSG00000148602	10	85991349	86001217	49	12	255880	0.40532	0.34262	LRIT1
ENSG00000148604	10	86004809	86019716	70	19	255880	0.36978	0.35577	RGR
ENSG00000107771	10	86088342	86278273	716	36	255880	-0.62535	0.73413	CCSER2
ENSG00000182771	10	87359312	88126250	3264	197	255880	-0.72349	0.76531	GRID1
ENSG00000062650	10	88195013	88281572	308	32	255880	-0.17938	0.57118	WAPAL
ENSG00000122375	10	88414314	88426605	62	18	255880	0.99024	0.16103	OPN4
ENSG00000122367	10	88428206	88495825	377	60	255880	1.0541	0.14592	LDB3
ENSG00000107779	10	88516407	88692595	609	46	255880	-0.086873	0.53461	BMPR1A
ENSG00000173269	10	88695297	88729238	134	27	255880	-0.6445	0.74037	MMRN2
ENSG00000173267	10	88718375	88723017	26	8	255880	-0.35129	0.63732	SNCG
ENSG00000148671	10	88727949	88743691	65	15	255880	-0.19145	0.57591	ADIRF
ENSG00000188100	10	88780063	88784487	21	5	255880	-0.79094	0.78551	FAM25A
ENSG00000148672	10	88810243	88854623	133	27	255880	-0.7049	0.75957	GLUD1
ENSG00000122376	10	88853918	88951225	242	30	255880	-0.92597	0.82277	FAM35A
ENSG00000184923	10	88985205	88996665	3	1	255880	-0.81937	0.79371	NUTM2A
ENSG00000214562	10	89117425	89130452	4	2	255880	1.8184	0.034504	NUTM2D
ENSG00000107789	10	89264632	89313217	139	32	255880	-1.1186	0.86834	MINPP1
ENSG00000198682	10	89419370	89507462	349	43	255880	1.4808	0.069327	PAPSS2
ENSG00000138138	10	89511269	89601100	254	26	255880	-0.63267	0.73653	ATAD1
ENSG00000227268	10	89618918	89623194	10	3	255880	0.70121	0.24159	KLLN
ENSG00000171862	10	89622870	89731687	403	22	255880	0.70964	0.23896	PTEN
ENSG00000184719	10	90033621	90344287	1139	70	255880	0.20931	0.4171	RNLS
ENSG00000204022	10	90346510	90366733	98	11	255880	0.28854	0.38646	LIPJ
ENSG00000182333	10	90424198	90438571	53	17	255880	1.312	0.094757	LIPF
ENSG00000204021	10	90484301	90512543	179	13	255880	0.21555	0.41467	LIPK
ENSG00000204020	10	90521163	90537999	94	22	255880	-0.28532	0.6123	LIPN
ENSG00000173239	10	90562487	90580303	79	24	255880	-0.90593	0.81751	LIPM
ENSG00000152766	10	90581889	90611575	143	29	255880	-0.98928	0.83874	ANKRD22
ENSG00000138134	10	90639491	90734910	372	44	255880	-1.3755	0.91551	STAMBPL1
ENSG00000107796	10	90694831	90751147	201	55	255880	-1.304	0.90388	ACTA2
ENSG00000026103	10	90750414	90775542	124	19	255880	-0.15222	0.56049	FAS
ENSG00000138135	10	90965694	90967071	7	3	255880	0.32073	0.37421	CH25H
ENSG00000107798	10	90973326	91174314	880	77	255880	-0.93207	0.82435	LIPA
ENSG00000119922	10	91061712	91069033	19	9	255880	-1.2551	0.89528	IFIT2
ENSG00000119917	10	91087651	91100728	100	17	255880	-0.66627	0.74738	IFIT3
ENSG00000204010	10	91137813	91144962	23	8	255880	0.42536	0.33529	IFIT1B
ENSG00000185745	10	91152303	91163745	37	12	255880	0.56439	0.28624	IFIT1
ENSG00000152778	10	91174343	91180758	34	12	255880	0.12288	0.4511	IFIT5
ENSG00000152779	10	91190051	91316398	506	67	255880	-0.022494	0.50897	SLC16A12
ENSG00000152782	10	91342745	91405215	323	37	255880	0.79624	0.21295	PANK1
ENSG00000138182	10	91461367	91534700	319	18	255880	-0.095721	0.53813	KIF20B
ENSG00000148680	10	92500578	92617671	525	38	255880	-0.28739	0.61309	HTR7
ENSG00000148688	10	92631473	92668312	110	23	255880	-0.20286	0.58038	RPP30
ENSG00000148677	10	92671853	92681033	25	13	255880	0.32473	0.37269	ANKRD1
ENSG00000180628	10	92979908	93044088	191	18	255880	0.72611	0.23388	PCGF5
ENSG00000165338	10	93170096	93274586	213	23	255880	-0.19813	0.57853	HECTD2
ENSG00000119938	10	93388199	93392811	13	9	255880	-0.78516	0.78382	PPP1R3C
ENSG00000107854	10	93558069	93625033	210	27	255880	0.36345	0.35813	TNKS2
ENSG00000174721	10	93666346	93669240	11	7	255880	0.73795	0.23027	FGFBP3
ENSG00000095564	10	93683526	93790082	259	27	255880	-0.65762	0.74461	BTAF1
ENSG00000107864	10	93806449	94050844	561	51	255880	-0.31301	0.62286	CPEB3
ENSG00000198060	10	94050920	94113721	130	29	255880	-0.4279	0.66564	2022-03-05
ENSG00000119912	10	94211441	94333833	358	41	255880	1.3398	0.090161	IDE
ENSG00000138160	10	94353043	94415150	277	26	255880	0.13447	0.44652	KIF11
ENSG00000152804	10	94447945	94455403	18	11	255880	0.78039	0.21758	HHEX
ENSG00000138190	10	94590935	94819250	759	42	255880	-0.22917	0.59063	EXOC6
ENSG00000187553	10	94821021	94828454	30	13	255880	0.53614	0.29593	CYP26C1
ENSG00000095596	10	94833232	94837647	14	7	255880	-1.1508	0.87509	CYP26A1
ENSG00000138119	10	95066186	95242074	903	85	255880	0.54409	0.29319	MYOF
ENSG00000138180	10	95256389	95288849	162	26	255880	1.7709	0.038292	CEP55
ENSG00000186188	10	95326422	95364237	187	34	255880	1.3404	0.090063	FFAR4
ENSG00000138207	10	95351444	95361501	56	9	255880	0.47895	0.31599	RBP4
ENSG00000095464	10	95372345	95425767	252	40	255880	-1.262	0.89652	PDE6C
ENSG00000148690	10	95427640	95462329	132	20	255880	0.18832	0.42531	FRA10AC1
ENSG00000108231	10	95517566	95557916	163	31	255880	1.1018	0.13528	LGI1
ENSG00000176273	10	95653730	95715819	159	21	255880	-0.98737	0.83827	SLC35G1
ENSG00000138193	10	95753746	96092580	983	104	255880	0.59879	0.27466	PLCE1
ENSG00000173145	10	96075004	96122716	155	24	255880	-0.76626	0.77824	NOC3L
ENSG00000108239	10	96162261	96295687	355	36	255880	0.73382	0.23153	TBC1D12
ENSG00000119969	10	96305547	96373662	233	33	255880	1.2016	0.11477	HELLS
ENSG00000108242	10	96443251	96495947	262	24	255880	-0.27467	0.60821	CYP2C18
ENSG00000165841	10	96447911	96613017	800	34	255880	0.14535	0.44222	CYP2C19
ENSG00000138109	10	96698415	96749147	241	34	255880	0.60004	0.27424	CYP2C9
ENSG00000138115	10	96796530	96829254	169	22	255880	-0.55924	0.712	CYP2C8
ENSG00000173124	10	96953957	96988685	123	12	255880	-0.15461	0.56144	C10orf129
ENSG00000107438	10	96997329	97050781	222	37	255880	0.16373	0.43497	PDLIM1
ENSG00000095637	10	97071528	97321171	1078	83	255880	0.85437	0.19645	SORBS1
ENSG00000059573	10	97365696	97416463	243	36	255880	-0.53702	0.70437	ALDH18A1
ENSG00000119977	10	97423158	97453900	107	26	255880	-0.88101	0.81084	TCTN3
ENSG00000138185	10	97471536	97637023	621	32	255880	-0.80655	0.79004	ENTPD1
ENSG00000270099	10	97620305	97684601	262	36	255880	-0.82977	0.79667	RP11-248J23.7
ENSG00000173088	10	97667360	97698480	146	32	255880	0.17796	0.42938	C10orf131
ENSG00000269948	10	97709725	97744785	150	32	255880	-0.57074	0.71591	RP11-248J23.6
ENSG00000269920	10	97733786	97792432	221	42	255880	0.25556	0.39915	RP11-690P14.4
ENSG00000188649	10	97733786	97792441	221	42	255880	0.25556	0.39915	CC2D2B
ENSG00000107443	10	97803151	97820627	61	24	255880	1.1738	0.12025	CCNJ
ENSG00000095585	10	97951458	98031344	387	78	255880	0.21871	0.41344	BLNK
ENSG00000107447	10	98064085	98098321	141	24	255880	-1.3889	0.91757	DNTT
ENSG00000197430	10	98102973	98119092	81	19	255880	-0.41827	0.66212	OPALIN
ENSG00000095587	10	98124363	98273675	607	68	255880	-0.84314	0.80043	TLL2
ENSG00000077147	10	98277866	98347209	236	30	255880	-0.496	0.69005	TM9SF3
ENSG00000155629	10	98353069	98480271	514	69	255880	-0.59234	0.72319	PIK3AP1
ENSG00000196233	10	98592017	98740800	338	47	255880	2.3009	0.010698	LCOR
ENSG00000155640	10	98741041	98745582	11	7	255880	-0.83265	0.79748	C10orf12
ENSG00000187122	10	98757795	98945677	731	106	255880	-0.35691	0.63942	SLIT1
ENSG00000269891	10	98757795	99052413	1128	117	255880	-0.61283	0.73001	ARHGAP19-SLIT1
ENSG00000213390	10	98978996	99052413	273	24	255880	-0.12236	0.54869	ARHGAP19
ENSG00000165879	10	99079022	99081672	6	2	255880	-2.6777	0.99629	FRAT1
ENSG00000181274	10	99092255	99094458	5	3	255880	-0.85019	0.80239	FRAT2
ENSG00000052749	10	99116115	99161127	234	15	255880	-0.78535	0.78388	RRP12
ENSG00000224474	10	99179228	99185831	22	11	255880	-0.19516	0.57737	AL355490.1
ENSG00000171314	10	99185917	99193198	15	8	255880	0.44544	0.328	PGAM1
ENSG00000171311	10	99195899	99205774	36	13	255880	-0.13167	0.55238	EXOSC1
ENSG00000171307	10	99205927	99217127	30	14	255880	0.099707	0.46029	ZDHHC16
ENSG00000155229	10	99218081	99258551	124	31	255880	0.48693	0.31315	MMS19
ENSG00000165886	10	99258625	99330966	281	39	255880	0.3426	0.36595	UBTD1
ENSG00000165887	10	99332198	99343641	57	14	255880	1.5932	0.055562	ANKRD2
ENSG00000241935	10	99344080	99372559	104	31	255880	0.57827	0.28154	HOGA1
ENSG00000249967	10	99344131	99433667	300	46	255880	0.67894	0.24859	PI4K2A
ENSG00000155252	10	99344131	99436191	309	47	255880	0.74519	0.22808	PI4K2A
ENSG00000203942	10	99349450	99350690	4	2	255880	-0.039607	0.5158	C10orf62
ENSG00000171160	10	99374310	99393344	56	13	255880	1.0519	0.14641	MORN4
ENSG00000119986	10	99437181	99447080	50	14	255880	0.15386	0.43886	AVPI1
ENSG00000155254	10	99472930	99477907	14	8	255880	-1.4299	0.92363	MARVELD1
ENSG00000155256	10	99496878	99520664	115	17	255880	-2.2028	0.9862	ZFYVE27
ENSG00000120057	10	99526508	99531709	11	5	255880	-1.5434	0.93864	SFRP5
ENSG00000155265	10	99609996	99631337	54	16	255880	-0.17991	0.57139	GOLGA7B
ENSG00000095713	10	99624757	99790585	487	84	255880	-0.10233	0.54075	CRTAC1
ENSG00000269783	10	99627889	99631294	6	1	255880	0.91626	0.17977	GOLGA7B
ENSG00000166024	10	99894387	100004654	284	28	255880	-1.1986	0.88466	R3HCC1L
ENSG00000138131	10	100007447	100028007	67	13	255880	-0.75094	0.77366	LOXL4
ENSG00000119943	10	100143322	100174941	205	19	255880	-0.87547	0.80934	PYROXD2
ENSG00000107521	10	100175955	100206684	158	32	255880	-1.1513	0.8752	HPS1
ENSG00000172987	10	100218875	100995619	2961	88	255880	-0.744	0.77156	HPSE2
ENSG00000119946	10	101088856	101154087	204	45	255880	-1.6041	0.94565	CNNM1
ENSG00000120053	10	101156627	101190381	97	29	255880	0.10421	0.4585	GOT1
ENSG00000119919	10	101292690	101296278	11	4	255880	0.30179	0.38141	NKX2-3
ENSG00000155287	10	101370282	101380366	34	9	255880	0.21895	0.41335	SLC25A28
ENSG00000198018	10	101419263	101465997	124	21	255880	-0.20041	0.57942	ENTPD7
ENSG00000119929	10	101462315	101515891	123	33	255880	0.82791	0.20386	CUTC
ENSG00000014919	10	101471601	101491857	48	14	255880	0.65269	0.25698	COX15
ENSG00000023839	10	101542489	101611949	201	28	255880	-1.6713	0.95267	ABCC2
ENSG00000107554	10	101635334	101769676	511	30	255880	0.29013	0.38586	DNMBP
ENSG00000120054	10	101801950	101841634	157	32	255880	0.12531	0.45014	CPN1
ENSG00000107566	10	101909851	101948091	113	21	255880	0.28839	0.38652	ERLIN1
ENSG00000213341	10	101948055	101989376	121	22	255880	-0.35289	0.63792	CHUK
ENSG00000095485	10	101992055	102027437	111	15	255880	-0.11606	0.5462	CWF19L1
ENSG00000196072	10	102033713	102046469	29	10	255880	0.42844	0.33417	BLOC1S2
ENSG00000107593	10	102047903	102090243	168	35	255880	0.66049	0.25447	PKD2L1
ENSG00000099194	10	102106881	102124591	59	19	255880	0.74319	0.22868	SCD
ENSG00000075290	10	102222798	102243501	56	12	255880	-0.78931	0.78503	WNT8B
ENSG00000075826	10	102246399	102289628	102	14	255880	-0.41433	0.66068	SEC31B
ENSG00000255339	10	102265385	102289638	53	6	255880	-0.84883	0.80201	NDUFB8
ENSG00000166136	10	102267203	102289757	49	7	255880	-0.81524	0.79253	NDUFB8
ENSG00000166135	10	102288829	102319755	116	11	255880	-1.2573	0.89568	HIF1AN
ENSG00000075891	10	102495360	102589698	350	48	255880	-0.10513	0.54186	PAX2
ENSG00000119906	10	102672326	102724893	125	33	255880	-0.60543	0.72755	FAM178A
ENSG00000055950	10	102729215	102747272	46	14	255880	-0.79093	0.78551	MRPL43
ENSG00000095539	10	102729275	102745628	40	12	255880	-0.97756	0.83585	SEMA4G
ENSG00000107815	10	102747124	102754158	14	3	255880	-0.9737	0.8349	C10orf2
ENSG00000107816	10	102756375	102767593	46	14	255880	-1.3422	0.91024	LZTS2
ENSG00000186862	10	102767440	102790890	95	36	255880	-0.24651	0.59736	PDZD7
ENSG00000107819	10	102790991	102800998	30	19	255880	1.0051	0.15742	SFXN3
ENSG00000107821	10	102821598	102827888	17	10	255880	-0.6227	0.73326	KAZALD1
ENSG00000236311	10	102849078	102890883	161	29	255880	1.6987	0.044689	TLX1NB
ENSG00000269259	10	102882536	102883624	3	2	255880	-2.1262	0.98326	HUG1
ENSG00000107807	10	102889257	102897545	22	8	255880	-0.57418	0.71708	TLX1
ENSG00000138136	10	102986733	102989551	5	3	255880	-0.15134	0.56015	LBX1
ENSG00000166167	10	103113820	103317078	559	30	255880	0.56054	0.28756	BTRC
ENSG00000166171	10	103330317	103369425	114	23	255880	1.6613	0.04833	DPCD
ENSG00000166169	10	103338639	103348027	26	7	255880	2.0269	0.021337	POLL
ENSG00000107829	10	103370423	103455052	172	33	255880	1.8696	0.030771	FBXW4
ENSG00000107831	10	103529899	103535854	7	5	255880	0.82064	0.20593	FGF8
ENSG00000107833	10	103541082	103543170	4	2	255880	1.1585	0.12332	NPM3
ENSG00000198408	10	103544200	103578696	75	25	255880	0.17474	0.43064	MGEA5
ENSG00000120049	10	103585731	103603677	38	16	255880	0.60479	0.27266	KCNIP2
ENSG00000120029	10	103605356	103815950	448	60	255880	-0.6062	0.72781	C10orf76
ENSG00000166189	10	103825147	103827792	3	2	255880	0.11141	0.45564	HPS6
ENSG00000198728	10	103867317	103880210	32	17	255880	0.85759	0.19556	LDB1
ENSG00000148840	10	103892787	103910082	31	16	255880	0.92793	0.17672	PPRC1
ENSG00000166197	10	103911933	103923627	22	8	255880	-0.31341	0.62301	NOLC1
ENSG00000119915	10	103986085	103989346	6	2	255880	0.43004	0.33358	ELOVL3
ENSG00000107859	10	103989943	104001231	26	5	255880	1.0639	0.14369	PITX3
ENSG00000107862	10	104005289	104142656	275	41	255880	1.1577	0.1235	GBF1
ENSG00000077150	10	104153867	104162281	25	16	255880	-1.1263	0.86999	NFKB2
ENSG00000059915	10	104162376	104181296	34	18	255880	0.3903	0.34816	PSD
ENSG00000107872	10	104178946	104182893	5	3	255880	0.24997	0.4013	FBXL15
ENSG00000107874	10	104183002	104192418	20	7	255880	-0.0049017	0.50196	CUEDC2
ENSG00000120055	10	104209594	104211300	3	2	255880	-1.4048	0.91996	C10orf95
ENSG00000138111	10	104221149	104236802	67	10	255880	2.1168	0.017139	TMEM180
ENSG00000138107	10	104238986	104262482	84	8	255880	1.0844	0.13909	ACTR1A
ENSG00000107882	10	104263744	104393292	380	26	255880	1.3342	0.091072	SUFU
ENSG00000171206	10	104404253	104418164	28	12	255880	0.35389	0.36171	TRIM8
ENSG00000138175	10	104433488	104474164	79	19	255880	0.67952	0.2484	ARL3
ENSG00000156398	10	104474295	104503249	78	26	255880	0.095273	0.46205	SFXN2
ENSG00000166272	10	104503727	104576021	284	32	255880	0.03414	0.48638	WBP1L
ENSG00000148795	10	104590288	104597290	21	5	255880	0.73592	0.23089	CYP17A1
ENSG00000166275	10	104613980	104624718	29	9	255880	0.58909	0.2779	C10orf32
ENSG00000270316	10	104614029	104661656	168	23	255880	0.57202	0.28365	C10orf32-ASMT
ENSG00000214435	10	104629273	104661656	125	19	255880	0.53548	0.29616	AS3MT
ENSG00000148842	10	104678050	104849978	577	34	255880	0.2356	0.40687	CNNM2
ENSG00000076685	10	104845940	104953056	324	29	255880	0.56511	0.286	NT5C2
ENSG00000235376	10	105005644	105007773	7	4	255880	-0.065923	0.52628	RPEL1
ENSG00000148798	10	105036920	105050108	34	10	255880	-0.80026	0.78822	INA
ENSG00000156374	10	105062553	105110891	99	33	255880	-1.0376	0.85026	PCGF6
ENSG00000148835	10	105127724	105148822	43	17	255880	-1.3115	0.90516	TAF5
ENSG00000173915	10	105148798	105156223	14	7	255880	-1.2959	0.9025	USMG5
ENSG00000148843	10	105156405	105206049	121	36	255880	-0.47788	0.68363	PDCD11
ENSG00000138172	10	105206543	105212660	11	7	255880	-1.1974	0.88443	CALHM2
ENSG00000185933	10	105213144	105218645	19	10	255880	-0.22721	0.58987	CALHM1
ENSG00000183128	10	105232561	105238997	15	6	255880	-0.29686	0.61671	CALHM3
ENSG00000107954	10	105253736	105352309	348	52	255880	-1.2523	0.89477	NEURL1
ENSG00000107957	10	105348285	105615301	930	109	255880	-0.59687	0.7247	SH3PXD2A
ENSG00000107960	10	105642300	105677963	117	16	255880	0.80502	0.2104	OBFC1
ENSG00000065613	10	105726959	105788991	229	24	255880	0.97997	0.16355	SLK
ENSG00000065618	10	105791044	105845760	175	39	255880	-0.5237	0.69975	COL17A1
ENSG00000156384	10	105881816	105886143	19	6	255880	-1.6291	0.94835	SFR1
ENSG00000197748	10	105889646	105992120	320	36	255880	0.15943	0.43666	WDR96
ENSG00000148834	10	105995114	106027217	97	28	255880	-0.69472	0.75638	GSTO1
ENSG00000065621	10	106028631	106064703	90	26	255880	-0.84338	0.80049	GSTO2
ENSG00000148841	10	106071894	106098162	93	24	255880	-1.0303	0.84856	ITPRIP
ENSG00000120051	10	106113522	106214848	324	46	255880	-0.59424	0.72382	CCDC147
ENSG00000156395	10	106400859	107024993	2684	83	255880	1.2972	0.097288	SORCS3
ENSG00000108018	10	108333421	108924292	2483	174	255880	1.2297	0.10941	SORCS1
ENSG00000108039	10	111624524	111683311	169	33	255880	-1.0153	0.84503	XPNPEP1
ENSG00000203876	10	111701029	111713649	31	7	255880	0.75787	0.22427	RP11-451M19.3
ENSG00000148700	10	111756126	111895323	319	42	255880	0.64524	0.25939	ADD3
ENSG00000119950	10	111967363	112047123	253	27	255880	0.17363	0.43108	MXI1
ENSG00000119953	10	112050488	112064709	44	15	255880	1.86	0.03144	SMNDC1
ENSG00000138166	10	112257596	112271302	47	16	255880	0.62213	0.26693	DUSP5
ENSG00000108055	10	112327449	112364394	145	22	255880	-1.9955	0.97701	SMC3
ENSG00000203867	10	112404155	112599227	866	85	255880	-0.088371	0.53521	RBM20
ENSG00000150593	10	112631565	112659764	83	24	255880	0.11703	0.45342	PDCD4
ENSG00000214413	10	112658488	112679032	57	19	255880	0.8167	0.20705	BBIP1
ENSG00000108061	10	112679301	112773425	268	36	255880	0.94175	0.17316	SHOC2
ENSG00000150594	10	112836790	112840658	10	6	255880	0.12207	0.45142	ADRA2A
ENSG00000119927	10	113909624	113975135	208	37	255880	0.20113	0.4203	GPAM
ENSG00000119913	10	114043493	114064793	87	30	255880	-0.1723	0.5684	TECTB
ENSG00000197142	10	114133776	114188138	164	29	255880	1.6583	0.048627	ACSL5
ENSG00000023041	10	114190058	114206672	41	14	255880	0.64494	0.25948	ZDHHC6
ENSG00000151532	10	114206756	114578503	1191	165	255880	0.88034	0.18934	VTI1A
ENSG00000148737	10	114710009	114927437	766	113	255880	-1.5634	0.94102	TCF7L2
ENSG00000148702	10	115310596	115349361	221	44	255880	-1.9428	0.97398	HABP2
ENSG00000197893	10	115348475	115423886	350	39	255880	-0.19245	0.57631	NRAP
ENSG00000165806	10	115438942	115490662	209	32	255880	-0.11178	0.5445	CASP7
ENSG00000148735	10	115511213	115543188	128	18	255880	-1.6578	0.95132	PLEKHS1
ENSG00000198924	10	115594488	115614142	32	17	255880	-1.0452	0.85204	DCLRE1A
ENSG00000196865	10	115614420	115676953	109	41	255880	-1.0942	0.86307	NHLRC2
ENSG00000234631	10	115674530	115676949	6	4	255880	-1.189	0.88277	AL162407.1
ENSG00000043591	10	115803806	115806667	4	2	255880	0.82722	0.20406	ADRB1
ENSG00000165813	10	115880621	115933979	143	22	255880	-2.5064	0.9939	C10orf118
ENSG00000095627	10	115939029	115992063	172	25	255880	-2.7797	0.99728	TDRD1
ENSG00000165816	10	115999018	116051272	194	43	255880	-2.4518	0.99289	VWA2
ENSG00000169129	10	116054583	116164515	437	83	255880	0.21157	0.41622	AFAP1L2
ENSG00000099204	10	116190872	116444762	1003	106	255880	-0.15752	0.56258	ABLIM1
ENSG00000151553	10	116581503	116659591	293	21	255880	-0.61695	0.73136	FAM160B1
ENSG00000165832	10	116697952	116737430	123	25	255880	0.33878	0.36739	TRUB1
ENSG00000107518	10	116853124	117708503	2529	62	255880	-1.345	0.91069	ATRNL1
ENSG00000151892	10	117816444	118032979	890	101	255880	0.99195	0.16061	GFRA1
ENSG00000182645	10	118083940	118139541	199	33	255880	1.0442	0.14819	CCDC172
ENSG00000203837	10	118187379	118237469	196	31	255880	-0.11233	0.54472	PNLIPRP3
ENSG00000175535	10	118305443	118327367	62	23	255880	-0.33628	0.63167	PNLIP
ENSG00000187021	10	118349897	118368687	85	23	255880	1.6644	0.048016	PNLIPRP1
ENSG00000165863	10	118423207	118429775	21	8	255880	0.38132	0.35148	C10orf82
ENSG00000165868	10	118430703	118502085	324	31	255880	-0.79693	0.78726	HSPA12A
ENSG00000188316	10	118609023	118671299	156	48	255880	0.83467	0.20195	ENO4
ENSG00000187164	10	118643742	118886097	518	58	255880	1.323	0.092912	KIAA1598
ENSG00000148704	10	118888032	118897812	23	11	255880	0.8074	0.20972	VAX1
ENSG00000186795	10	118957000	118969810	74	7	255880	1.3621	0.086587	KCNK18
ENSG00000165646	10	119000604	119038941	151	38	255880	1.476	0.06997	SLC18A2
ENSG00000165650	10	119040000	119134978	333	24	255880	1.8313	0.033528	PDZD8
ENSG00000170370	10	119301955	119309056	22	7	255880	1.8007	0.035872	EMX2
ENSG00000107560	10	119764427	119806114	120	29	255880	1.2746	0.10122	RAB11FIP2
ENSG00000165669	10	120065401	120101840	98	35	255880	0.8009	0.2116	FAM204A
ENSG00000119973	10	120352916	120355160	14	7	255880	0.89197	0.1862	PRLHR
ENSG00000151893	10	120433679	120514761	288	30	255880	0.021884	0.49127	CACUL1
ENSG00000188613	10	120789228	120793854	9	6	255880	0.91532	0.18001	NANOS1
ENSG00000107581	10	120794356	120840316	106	24	255880	1.5574	0.059686	EIF3A
ENSG00000119979	10	120863598	120897496	120	13	255880	0.0041059	0.49836	FAM45A
ENSG00000183605	10	120900279	120925179	108	20	255880	0.49197	0.31137	SFXN4
ENSG00000165672	10	120927215	120938345	38	13	255880	-0.26736	0.6054	PRDX3
ENSG00000198873	10	120967101	121215131	1053	90	255880	-1.4801	0.93058	GRK5
ENSG00000148908	10	121259340	121302220	177	35	255880	-1.034	0.84942	RGS10
ENSG00000151923	10	121334199	121356541	55	23	255880	-0.17299	0.56867	TIAL1
ENSG00000151929	10	121410882	121437331	122	24	255880	0.15319	0.43912	BAG3
ENSG00000198825	10	121485609	121588652	297	26	255880	1.0086	0.15658	INPP5F
ENSG00000197771	10	121588972	121652068	253	18	255880	1.7228	0.042462	MCMBP
ENSG00000107651	10	121652223	121702014	212	23	255880	1.6716	0.047301	SEC23IP
ENSG00000203805	10	122216466	122349367	565	49	255880	0.21261	0.41582	PPAPDC1A
ENSG00000177234	10	122357721	122359629	10	5	255880	-0.55288	0.70983	C10orf85
ENSG00000120008	10	122610687	122669036	241	16	255880	-0.082764	0.53298	WDR11
ENSG00000066468	10	123237848	123357972	378	85	255880	0.12422	0.45057	FGFR2
ENSG00000107669	10	123499939	123688316	805	55	255880	1.5921	0.055679	ATE1
ENSG00000107672	10	123716603	123734732	77	12	255880	0.33782	0.36775	NSMCE4A
ENSG00000138162	10	123748689	124014060	1365	170	255880	0.14728	0.44146	TACC2
ENSG00000138152	10	124030821	124097677	317	31	255880	-0.71683	0.76326	BTBD16
ENSG00000107679	10	124134212	124191867	201	33	255880	0.53616	0.29592	PLEKHA1
ENSG00000254636	10	124214169	124216868	13	3	255880	0.22315	0.41171	ARMS2
ENSG00000166033	10	124221041	124274424	253	36	255880	0.54236	0.29379	HTRA1
ENSG00000187908	10	124320181	124403252	382	41	255880	-0.57256	0.71653	DMBT1
ENSG00000183559	10	124457225	124459338	7	3	255880	-0.3791	0.64769	C10orf120
ENSG00000138161	10	124591665	124639146	97	46	255880	0.26775	0.39444	CUZD1
ENSG00000213185	10	124608594	124639157	65	34	255880	0.25671	0.3987	FAM24B
ENSG00000203795	10	124670217	124672627	7	4	255880	-1.3107	0.90502	FAM24A
ENSG00000119965	10	124690419	124713919	43	13	255880	-1.587	0.94374	C10orf88
ENSG00000179988	10	124713897	124757029	155	22	255880	0.47461	0.31753	PSTK
ENSG00000095574	10	124750322	124768333	58	15	255880	0.37128	0.35521	IKZF5
ENSG00000196177	10	124768495	124817827	216	37	255880	0.2305	0.40885	ACADSB
ENSG00000188620	10	124895478	124897257	4	2	255880	1.2381	0.10785	HMX3
ENSG00000188816	10	124907638	124910188	11	6	255880	-0.95473	0.83014	HMX2
ENSG00000154473	10	124913793	124924886	28	6	255880	0.1091	0.45656	BUB3
ENSG00000154478	10	125425871	125454123	112	32	255880	1.3214	0.093191	GPR26
ENSG00000121898	10	125465723	125699783	1223	147	255880	0.78966	0.21486	CPXM2
ENSG00000182022	10	125767184	125853206	329	55	255880	-0.75903	0.77608	CHST15
ENSG00000065154	10	126085872	126107545	83	14	255880	0.94565	0.17216	OAT
ENSG00000229544	10	126135592	126138753	13	3	255880	-0.0086917	0.50347	NKX1-2
ENSG00000107902	10	126150403	126306457	1035	71	255880	0.025954	0.48965	LHPP
ENSG00000258539	10	126305649	126480296	522	49	255880	0.16823	0.4332	RP11-12J10.3
ENSG00000189319	10	126307861	126432838	391	50	255880	0.13772	0.44523	FAM53B
ENSG00000203791	10	126436718	126480439	113	25	255880	0.60238	0.27346	METTL10
ENSG00000165660	10	126490354	126525239	91	28	255880	0.67045	0.25129	FAM175B
ENSG00000019995	10	126630692	126676758	124	23	255880	-0.88557	0.81208	ZRANB1
ENSG00000175029	10	126676421	126849739	901	97	255880	0.10057	0.45995	CTBP2
ENSG00000175018	10	127265091	127371713	375	49	255880	-0.22079	0.58737	TEX36
ENSG00000107938	10	127408084	127452712	126	29	255880	0.50723	0.306	EDRF1
ENSG00000154485	10	127455022	127464390	26	15	255880	0.077448	0.46913	MMP21
ENSG00000188690	10	127477146	127511817	112	15	255880	-1.468	0.92894	UROS
ENSG00000107949	10	127512115	127542264	81	23	255880	-1.1535	0.87565	BCCIP
ENSG00000089876	10	127524906	127585005	116	34	255880	-0.70754	0.76038	DHX32
ENSG00000203780	10	127585108	127698161	400	27	255880	0.24002	0.40516	FANK1
ENSG00000148848	10	127700950	128077024	1928	157	255880	-1.7943	0.96362	ADAM12
ENSG00000154493	10	128113566	128359079	1126	139	255880	-0.27789	0.60945	C10orf90
ENSG00000150760	10	128593978	129250781	2591	187	255880	-2.3328	0.99017	DOCK1
ENSG00000188916	10	128933694	128994422	255	32	255880	-2.3034	0.98937	FAM196A
ENSG00000214285	10	129347613	129350935	37	9	255880	0.87125	0.19181	NPS
ENSG00000186766	10	129535499	129539450	15	5	255880	-0.45202	0.67437	FOXI2
ENSG00000180745	10	129676105	129691211	66	25	255880	-0.14915	0.55928	CLRN3
ENSG00000132334	10	129705325	129884119	910	137	255880	-0.61115	0.72945	PTPRE
ENSG00000148773	10	129894923	129924649	133	31	255880	-0.29245	0.61503	MKI67
ENSG00000170430	10	131265448	131566271	1666	86	255880	1.8209	0.034312	MGMT
ENSG00000268421	10	131308884	131309525	3	2	255880	2.7626	0.002867	AL355531.2
ENSG00000108001	10	131633547	131762105	485	136	255880	0.13881	0.4448	EBF3
ENSG00000108010	10	131934663	131982785	279	27	255880	-0.75287	0.77423	GLRX3
ENSG00000176769	10	132890654	133109984	1371	162	255880	-0.57193	0.71632	TCERG1L
ENSG00000189275	10	133604734	133622535	89	12	255880	1.0838	0.13924	AL450307.1
ENSG00000175470	10	133747955	133773331	68	15	255880	-1.319	0.90642	PPP2R2D
ENSG00000176171	10	133781578	133795435	51	17	255880	-1.1007	0.86449	BNIP3
ENSG00000188385	10	133918175	133998313	470	62	255880	-1.4007	0.91935	JAKMIP3
ENSG00000151640	10	134000404	134019280	91	23	255880	-1.5029	0.93357	DPYSL4
ENSG00000165752	10	134020996	134145351	745	85	255880	0.017859	0.49288	STK32C
ENSG00000148814	10	134145614	134195010	244	33	255880	-0.37018	0.64437	LRRC27
ENSG00000171813	10	134210672	134231367	121	38	255880	0.14483	0.44242	PWWP2B
ENSG00000180066	10	134257831	134262912	17	3	255880	0.69468	0.24363	C10orf91
ENSG00000068383	10	134351324	134596979	1004	65	255880	0.40486	0.34279	INPP5A
ENSG00000148826	10	134598297	134599556	2	1	255880	-0.079378	0.53163	NKX6-2
ENSG00000171811	10	134621896	134756327	906	59	255880	0.0058807	0.49765	TTC40
ENSG00000197177	10	134884433	134945179	342	56	255880	-0.90742	0.81791	GPR123
ENSG00000171798	10	134973951	135039916	342	38	255880	1.3311	0.09158	KNDC1
ENSG00000171794	10	135043778	135045062	4	2	255880	2.0325	0.021051	UTF1
ENSG00000151650	10	135050908	135055433	41	12	255880	1.4968	0.067219	VENTX
ENSG00000151651	10	135075907	135090372	66	11	255880	-0.12074	0.54805	ADAM8
ENSG00000130640	10	135093135	135125841	150	37	255880	-0.099955	0.53981	TUBGCP2
ENSG00000198546	10	135121979	135166033	161	40	255880	0.56832	0.28491	ZNF511
ENSG00000130643	10	135138927	135150475	46	23	255880	0.45881	0.32318	CALY
ENSG00000165828	10	135160650	135166187	30	11	255880	0.84508	0.19903	PRAP1
ENSG00000148803	10	135168658	135171529	12	4	255880	1.4512	0.073359	FUOM
ENSG00000127884	10	135175984	135187193	45	16	255880	-0.64292	0.73986	ECHS1
ENSG00000148832	10	135192695	135205198	63	17	255880	0.63618	0.26233	PAOX
ENSG00000254536	10	135204338	135233999	160	31	255880	0.029399	0.48827	RP11-108K14.8
ENSG00000148824	10	135207598	135234811	154	29	255880	0.054226	0.47838	MTG1
ENSG00000203772	10	135234170	135382916	752	59	255880	-0.47561	0.68282	SPRN
ENSG00000130649	10	135333910	135374724	295	24	255880	-0.18544	0.57356	CYP2E1
ENSG00000268925	10	135341026	135342661	9	5	255880	-1.1119	0.86692	AL161645.2
ENSG00000171772	10	135367404	135382876	127	8	255880	-0.14841	0.55899	SYCE1
ENSG00000177951	11	167784	207428	74	22	255880	2.6833	0.0036445	BET1L
ENSG00000188076	11	193080	194573	4	2	255880	1.2285	0.10963	SCGB1C1
ENSG00000177947	11	196738	200261	18	9	255880	2.7183	0.0032812	ODF3
ENSG00000177963	11	207511	215113	39	15	255880	2.2172	0.013306	RIC8A
ENSG00000142082	11	215458	236931	138	17	255880	1.2764	0.10091	SIRT3
ENSG00000185627	11	236546	252983	126	22	255880	1.7773	0.037762	PSMD13
ENSG00000174885	11	278365	285359	33	17	255880	1.5626	0.05907	NLRP6
ENSG00000142102	11	289135	296107	36	13	255880	-0.56625	0.71439	ATHL1
ENSG00000206013	11	298200	299526	10	7	255880	-1.3013	0.90342	IFITM5
ENSG00000185201	11	307631	315272	23	10	255880	-1.8337	0.96665	IFITM2
ENSG00000185885	11	313506	315272	4	2	255880	-0.69655	0.75696	IFITM1
ENSG00000142089	11	319669	327537	38	11	255880	1.0304	0.15142	IFITM3
ENSG00000182272	11	369796	382116	54	13	255880	-0.57089	0.71596	B4GALNT4
ENSG00000184363	11	392614	404908	51	15	255880	0.8835	0.18848	PKP3
ENSG00000185187	11	405716	417455	35	12	255880	-0.9549	0.83019	SIGIRR
ENSG00000185101	11	417933	442011	89	23	255880	-0.34259	0.63405	ANO9
ENSG00000174915	11	448268	491393	172	30	255880	0.32588	0.37226	PTDSS2
ENSG00000023191	11	494512	507300	74	14	255880	-0.21432	0.58485	RNH1
ENSG00000174775	11	532242	537287	30	8	255880	-1.4657	0.92864	HRAS
ENSG00000161328	11	537527	554916	133	27	255880	-0.52287	0.69947	LRRC56
ENSG00000185522	11	554855	560779	44	16	255880	-0.016643	0.50664	C11orf35
ENSG00000099849	11	560404	564021	18	10	255880	0.29949	0.38228	RASSF7
ENSG00000070047	11	576486	612222	142	29	255880	-0.96513	0.83276	PHRF1
ENSG00000185507	11	612553	615999	16	3	255880	-0.44706	0.67258	IRF7
ENSG00000099834	11	616565	626078	54	15	255880	-0.084107	0.53351	CDHR5
ENSG00000070031	11	626431	627143	1	1	255880	-0.81554	0.79262	SCT
ENSG00000069696	11	637293	640706	11	7	255880	1.4868	0.06853	DRD4
ENSG00000177030	11	644233	706715	303	32	255880	0.81869	0.20648	DEAF1
ENSG00000177106	11	694438	727727	151	39	255880	-0.01124	0.50448	EPS8L2
ENSG00000177042	11	695428	705028	59	18	255880	0.11712	0.45338	TMEM80
ENSG00000177156	11	747329	765024	39	16	255880	-0.22739	0.58994	TALDO1
ENSG00000177225	11	767220	777488	41	11	255880	0.60234	0.27347	PDDC1
ENSG00000255284	11	777578	784297	35	17	255880	-0.48445	0.68597	AP006621.5
ENSG00000184524	11	787104	790123	13	8	255880	-2.0732	0.98092	CEND1
ENSG00000177542	11	790475	798316	22	12	255880	0.227	0.41021	SLC25A22
ENSG00000177595	11	799179	809753	51	15	255880	1.1604	0.12294	PIDD
ENSG00000177600	11	809647	812880	9	6	255880	1.1146	0.13251	RPLP2
ENSG00000177666	11	818902	825573	25	11	255880	0.7219	0.23518	PNPLA2
ENSG00000177685	11	826144	831991	33	13	255880	-0.18613	0.57383	EFCAB4A
ENSG00000177697	11	832843	839831	55	6	255880	-0.53526	0.70376	CD151
ENSG00000177700	11	837356	842545	37	4	255880	-0.46896	0.68045	POLR2L
ENSG00000214063	11	842808	867116	73	25	255880	-0.44011	0.67007	TSPAN4
ENSG00000177830	11	867357	915058	158	32	255880	-1.3664	0.91409	CHID1
ENSG00000183020	11	924894	1012239	401	27	255880	-1.6839	0.9539	AP2A2
ENSG00000184956	11	1012821	1036706	77	32	255880	-1.042	0.8513	MUC6
ENSG00000198788	11	1074875	1104419	172	25	255880	-0.69398	0.75615	MUC2
ENSG00000215182	11	1151580	1222364	109	16	255880	1.6155	0.053101	MUC5AC
ENSG00000117983	11	1244296	1283406	226	25	255880	-0.8905	0.8134	MUC5B
ENSG00000078902	11	1295601	1330884	162	43	255880	-0.56714	0.71469	TOLLIP
ENSG00000267950	11	1295809	1296033	1	1	255880	-0.12818	0.551	AC136297.1
ENSG00000174672	11	1411129	1483919	436	55	255880	0.39157	0.34769	BRSK2
ENSG00000182208	11	1490687	1522477	146	23	255880	1.8664	0.030995	MOB2
ENSG00000184545	11	1575274	1593150	82	13	255880	2.1031	0.017729	DUSP8
ENSG00000205867	11	1618409	1619524	1	1	255880	-0.86481	0.80643	KRTAP5-2
ENSG00000196224	11	1628795	1629693	5	3	255880	-1.5359	0.93772	KRTAP5-3
ENSG00000241598	11	1642188	1643368	6	3	255880	0.81267	0.2082	KRTAP5-4
ENSG00000185940	11	1651033	1652160	6	2	255880	0.71302	0.23792	KRTAP5-5
ENSG00000205864	11	1718425	1718985	3	1	255880	-0.062125	0.52477	KRTAP5-6
ENSG00000244242	11	1753640	1771821	82	17	255880	-0.33683	0.63188	IFITM10
ENSG00000250644	11	1768897	1780281	62	21	255880	-0.64419	0.74027	RP11-295K3.1
ENSG00000117984	11	1773982	1785222	54	16	255880	-0.34615	0.63538	CTSD
ENSG00000149043	11	1848709	1858751	55	19	255880	2.2475	0.012304	SYT8
ENSG00000130598	11	1860219	1862910	7	4	255880	-0.13241	0.55267	TNNI2
ENSG00000130592	11	1874200	1913497	227	44	255880	1.4494	0.073614	LSP1
ENSG00000184682	11	1910375	1912084	9	6	255880	2.2616	0.011861	C11orf89
ENSG00000130595	11	1940792	1959936	105	29	255880	1.6928	0.045245	TNNT3
ENSG00000214026	11	1968508	2005752	4	2	255880	1.0837	0.13925	MRPL23
ENSG00000167244	11	2150342	2170833	65	19	255880	0.78479	0.21629	IGF2
ENSG00000129965	11	2153768	2182439	106	29	255880	0.43467	0.3319	INS-IGF2
ENSG00000254647	11	2181009	2182571	9	4	255880	-0.43985	0.66998	INS
ENSG00000180176	11	2185159	2193107	30	10	255880	0.095893	0.4618	TH
ENSG00000183734	11	2289725	2292182	10	5	255880	-1.3422	0.91024	ASCL2
ENSG00000110665	11	2316875	2324279	49	10	255880	0.21094	0.41647	C11orf21
ENSG00000064201	11	2323227	2339430	95	19	255880	0.66255	0.25381	TSPAN32
ENSG00000110651	11	2397407	2418649	109	10	255880	-1.5147	0.93508	CD81
ENSG00000184281	11	2421718	2425106	18	11	255880	-1.647	0.95022	TSSC4
ENSG00000070985	11	2425745	2444275	107	26	255880	0.8129	0.20814	TRPM5
ENSG00000053918	11	2465914	2870339	1833	210	255880	-1.8421	0.96727	KCNQ1
ENSG00000129757	11	2904443	2907111	4	2	255880	-0.55781	0.71151	CDKN1C
ENSG00000254827	11	2909010	2924970	82	36	255880	2.316	0.010278	SLC22A18AS
ENSG00000110628	11	2920951	2946476	141	40	255880	2.0252	0.021423	SLC22A18
ENSG00000181649	11	2949503	2950685	2	1	255880	2.489	0.0064049	PHLDA2
ENSG00000205531	11	2965667	3013607	218	31	255880	1.3715	0.085105	NAP1L4
ENSG00000183562	11	3011093	3012563	3	2	255880	1.4161	0.078371	AC131971.1
ENSG00000110619	11	3022152	3078843	246	34	255880	0.087249	0.46524	CARS
ENSG00000021762	11	3108346	3187969	529	74	255880	0.020141	0.49197	OSBPL5
ENSG00000182170	11	3239174	3240043	1	1	255880	1.1212	0.13111	MRGPRG
ENSG00000184350	11	3248928	3253616	31	13	255880	-0.91352	0.81951	MRGPRE
ENSG00000005801	11	3360491	3400448	190	21	255880	0.50713	0.30603	ZNF195
ENSG00000167311	11	3659733	3663546	24	7	255880	1.2498	0.10569	ART5
ENSG00000129744	11	3666358	3685646	127	24	255880	0.090008	0.46414	ART1
ENSG00000129749	11	3686817	3692614	32	9	255880	0.032072	0.48721	CHRNA10
ENSG00000110713	11	3692313	3819022	492	44	255880	-1.1795	0.88089	NUP98
ENSG00000148985	11	3818954	3847601	116	18	255880	-0.31922	0.62522	PGAP2
ENSG00000177105	11	3848208	3862213	67	16	255880	0.2716	0.39296	RHOG
ENSG00000167323	11	3875757	4114439	911	53	255880	0.43638	0.33128	STIM1
ENSG00000167325	11	4115937	4160106	144	20	255880	1.9428	0.02602	RRM1
ENSG00000221996	11	4388493	4389616	6	3	255880	-2.2692	0.98837	OR52B4
ENSG00000132109	11	4406127	4414926	43	13	255880	0.94415	0.17255	TRIM21
ENSG00000181963	11	4470525	4471591	6	3	255880	-0.49819	0.69083	OR52K2
ENSG00000196778	11	4510109	4511138	4	2	255880	-0.030503	0.51217	OR52K1
ENSG00000197790	11	4566421	4567374	9	6	255880	-1.2188	0.88854	OR52M1
ENSG00000171987	11	4592653	4599050	61	16	255880	0.22772	0.40993	C11orf40
ENSG00000226288	11	4608021	4609135	2	1	255880	0.96271	0.16785	OR52I2
ENSG00000232268	11	4615037	4616243	8	4	255880	0.55822	0.28835	OR52I1
ENSG00000167333	11	4619902	4629489	51	13	255880	-2.5012	0.99381	TRIM68
ENSG00000197428	11	4660945	4662068	6	2	255880	0.44469	0.32827	OR51D1
ENSG00000180785	11	4664650	4676718	76	15	255880	-1.5008	0.9333	OR51E1
ENSG00000167332	11	4701401	4719084	87	23	255880	-0.091205	0.53634	OR51E2
ENSG00000167346	11	4726157	5013659	1511	71	255880	0.5618	0.28712	MMP26
ENSG00000188069	11	4790209	4791168	19	4	255880	-0.46607	0.67942	OR51F1
ENSG00000176937	11	4824663	4825847	9	4	255880	0.36845	0.35627	OR52R1
ENSG00000176925	11	4842551	4843686	2	1	255880	-0.59796	0.72507	OR51F2
ENSG00000176922	11	4869427	4870514	9	3	255880	-0.81332	0.79198	OR51S1
ENSG00000176904	11	4880886	4881794	4	2	255880	-0.16919	0.56718	OR51H1P
ENSG00000176900	11	4903049	4904113	2	1	255880	-0.30757	0.62079	OR51T1
ENSG00000176895	11	4928600	4929538	6	3	255880	-0.49885	0.69106	OR51A7
ENSG00000176893	11	4935900	4936922	3	2	255880	-0.095725	0.53813	OR51G2
ENSG00000176879	11	4944531	4945637	11	4	255880	-0.84557	0.8011	OR51G1
ENSG00000205497	11	4967355	4968356	4	2	255880	2.6575	0.0039362	OR51A4
ENSG00000176798	11	5020213	5021160	8	4	255880	0.795	0.21331	OR51L1
ENSG00000205495	11	5067756	5068691	9	3	255880	-0.92383	0.82221	OR52J3
ENSG00000176787	11	5079880	5080857	8	4	255880	-1.5106	0.93455	OR52E2
ENSG00000171944	11	5152922	5153872	1	1	255880	-1.3877	0.91738	OR52A5
ENSG00000182070	11	5172239	5207612	261	16	255880	0.82176	0.20561	OR52A1
ENSG00000176742	11	5220965	5221930	4	2	255880	1.1868	0.11765	OR51V1
ENSG00000244734	11	5246694	5250625	27	15	255880	1.8367	0.033129	HBB
ENSG00000223609	11	5253908	5256600	13	7	255880	-0.55565	0.71077	HBD
ENSG00000213934	11	5269313	5271122	9	4	255880	-1.7391	0.95899	HBG1
ENSG00000196565	11	5274420	5667019	2583	126	255880	-0.39375	0.65312	HBG2
ENSG00000213931	11	5289582	5526847	1633	73	255880	-0.45711	0.67621	HBE1
ENSG00000183251	11	5322244	5323226	4	2	255880	-1.9555	0.97474	OR51B4
ENSG00000184881	11	5344541	5345582	11	2	255880	1.0971	0.1363	OR51B2
ENSG00000242180	11	5363744	5364809	11	4	255880	-1.7182	0.95712	OR51B5
ENSG00000176239	11	5372738	5373676	20	3	255880	-0.4258	0.66487	OR51B6
ENSG00000184698	11	5410607	5411664	10	3	255880	-1.5676	0.94152	OR51M1
ENSG00000184321	11	5423827	5424777	14	3	255880	0.22039	0.41278	OR51J1
ENSG00000167360	11	5443341	5444436	17	3	255880	-1.5407	0.93831	OR51Q1
ENSG00000167359	11	5461800	5462744	10	5	255880	-0.65908	0.74508	OR51I1
ENSG00000187918	11	5474638	5475707	8	5	255880	-0.7384	0.76986	OR51I2
ENSG00000181609	11	5509915	5510979	8	3	255880	1.1726	0.12048	OR52D1
ENSG00000175520	11	5528530	5531215	12	7	255880	-0.29339	0.61539	UBQLN3
ENSG00000175518	11	5535623	5537935	12	3	255880	0.87317	0.19129	UBQLNL
ENSG00000181616	11	5565719	5566779	8	3	255880	-0.64548	0.74069	OR52H1
ENSG00000187747	11	5602107	5603114	10	2	255880	1.0207	0.15369	OR52B6
ENSG00000121236	11	5617339	5634188	121	34	255880	1.3757	0.084453	TRIM6
ENSG00000258588	11	5617955	5665628	249	54	255880	0.69501	0.24352	TRIM6-TRIM34
ENSG00000258659	11	5640994	5665628	102	21	255880	-0.11653	0.54638	TRIM34
ENSG00000132256	11	5684425	5959849	1693	71	255880	-0.44623	0.67228	TRIM5
ENSG00000132274	11	5710919	5758319	313	35	255880	1.0421	0.14869	TRIM22
ENSG00000181023	11	5757681	5758768	6	3	255880	0.99174	0.16066	OR56B1
ENSG00000181074	11	5775923	5776959	9	4	255880	-0.52828	0.70135	OR52N4
ENSG00000181001	11	5809084	5810046	8	3	255880	-0.68797	0.75426	OR52N1
ENSG00000180988	11	5841544	5842578	12	3	255880	-0.65051	0.74232	OR52N2
ENSG00000205409	11	5862158	5863182	12	2	255880	-0.89788	0.81537	OR52E6
ENSG00000183269	11	5877904	5878964	6	3	255880	-1.6714	0.95268	OR52E8
ENSG00000180974	11	5905501	5906527	10	3	255880	-1.4594	0.92778	OR52E4
ENSG00000184478	11	5968570	5969591	2	1	255880	-1.2898	0.90144	OR56A3
ENSG00000183313	11	6007122	6008215	12	5	255880	-1.3454	0.91075	OR52L1
ENSG00000183389	11	6023216	6024424	7	3	255880	-0.69888	0.75769	OR56A4
ENSG00000180934	11	6047901	6048971	2	1	255880	0.69687	0.24294	OR56A1
ENSG00000180919	11	6128914	6130065	5	3	255880	3.1153	0.00091872	OR56B4
ENSG00000180913	11	6149840	6150706	2	1	255880	1.316	0.094081	OR56B3P
ENSG00000180909	11	6173006	6173818	3	2	255880	0.88119	0.18911	OR52B1P
ENSG00000255307	11	6190560	6191638	4	2	255880	-0.071459	0.52848	OR52B2
ENSG00000175485	11	6220376	6221489	5	3	255880	-0.92252	0.82187	OR52W1
ENSG00000180878	11	6226796	6232362	11	6	255880	0.27609	0.39124	C11orf42
ENSG00000051009	11	6232565	6255941	71	16	255880	-1.5204	0.93579	FAM160A2
ENSG00000132259	11	6255995	6265659	30	15	255880	-0.61659	0.73125	CNGA4
ENSG00000110148	11	6280966	6293357	80	16	255880	-0.9327	0.82451	CCKBR
ENSG00000170955	11	6340176	6341877	10	5	255880	-1.1225	0.86917	PRKCDBP
ENSG00000166311	11	6411655	6416228	14	8	255880	-0.94241	0.82701	SMPD1
ENSG00000166313	11	6416355	6440644	74	33	255880	-0.60435	0.72719	APBB1
ENSG00000110169	11	6452279	6463847	35	11	255880	-2.1278	0.98332	HPX
ENSG00000110171	11	6469843	6495689	74	24	255880	-0.30951	0.62153	TRIM3
ENSG00000132254	11	6496910	6502666	11	6	255880	0.60909	0.27123	ARFIP2
ENSG00000132286	11	6502677	6505909	10	4	255880	1.5564	0.059809	TIMM10B
ENSG00000265264	11	6502715	6530208	108	17	255880	1.2249	0.11031	TIMM10B
ENSG00000179532	11	6518490	6614988	378	63	255880	0.98637	0.16198	DNHD1
ENSG00000132275	11	6616305	6624850	34	17	255880	-0.5178	0.6977	RRP8
ENSG00000166333	11	6624961	6632102	36	8	255880	0.96479	0.16732	ILK
ENSG00000166337	11	6627526	6633898	23	6	255880	0.80317	0.21094	TAF10
ENSG00000166340	11	6634000	6640692	22	11	255880	-1.2413	0.89275	TPP1
ENSG00000166341	11	6642556	6677085	117	33	255880	-0.073638	0.52935	DCHS1
ENSG00000158042	11	6702013	6704632	17	3	255880	-1.1475	0.87441	MRPL17
ENSG00000188124	11	6789218	6790286	4	2	255880	-0.4446	0.6717	OR2AG2
ENSG00000170803	11	6806248	6807245	4	2	255880	-2.2607	0.98811	OR2AG1
ENSG00000184933	11	6815756	6817128	5	3	255880	-0.22396	0.58861	OR6A2
ENSG00000166363	11	6866883	6867936	3	2	255880	0.85271	0.19691	OR10A5
ENSG00000170790	11	6890924	6891976	8	2	255880	-0.69487	0.75643	OR10A2
ENSG00000170782	11	6897856	6898850	3	2	255880	-0.85794	0.80454	OR10A4
ENSG00000166368	11	6912721	6913830	5	3	255880	0.082064	0.4673	OR2D2
ENSG00000178358	11	6942205	6943264	7	2	255880	-1.2251	0.88974	OR2D3
ENSG00000149054	11	6947635	7005863	258	24	255880	-0.60085	0.72603	ZNF215
ENSG00000149050	11	7020549	7041599	84	11	255880	-1.7493	0.95988	ZNF214
ENSG00000158077	11	7041677	7092539	254	22	255880	-1.2622	0.89656	NLRP14
ENSG00000170748	11	7110165	7112379	8	4	255880	-1.9246	0.97286	RBMXL2
ENSG00000170743	11	7260009	7490273	1166	113	255880	-0.50017	0.69152	SYT9
ENSG00000183801	11	7506619	7532608	137	22	255880	-0.055516	0.52214	OLFML1
ENSG00000166387	11	7534529	7678358	763	89	255880	-0.94462	0.82757	PPFIBP2
ENSG00000166394	11	7686331	7698453	78	20	255880	-0.95148	0.82932	CYB5R2
ENSG00000183303	11	7817452	7818520	14	2	255880	-1.6009	0.94531	OR5P2
ENSG00000182334	11	7846584	7847519	5	3	255880	-0.80706	0.79018	OR5P3
ENSG00000175393	11	7949180	7950209	10	5	255880	2.4124	0.0079235	OR10A6
ENSG00000170683	11	7960081	7961141	2	1	255880	2.4391	0.0073613	OR10A3
ENSG00000182261	11	7980971	7986973	24	9	255880	0.32911	0.37104	NLRP10
ENSG00000175390	11	7991798	8023409	145	37	255880	1.9557	0.025253	EIF3F
ENSG00000166402	11	8040791	8127659	384	76	255880	0.89031	0.18665	TUB
ENSG00000166405	11	8127597	8190602	263	28	255880	1.1254	0.1302	RIC3
ENSG00000166407	11	8245851	8290263	263	44	255880	-0.017917	0.50715	LMO1
ENSG00000130413	11	8413418	8615836	813	35	255880	-2.1804	0.98539	STK33
ENSG00000166436	11	8633584	8693413	183	29	255880	-0.74176	0.77088	TRIM66
ENSG00000166441	11	8703958	8736306	108	32	255880	-1.1645	0.8779	RPL27A
ENSG00000166444	11	8714898	8932498	792	58	255880	-0.5255	0.70038	ST5
ENSG00000166452	11	8932686	8941631	39	8	255880	-0.35257	0.6378	AKIP1
ENSG00000176029	11	8941623	8954553	52	12	255880	-0.0013195	0.50053	C11orf16
ENSG00000176009	11	8959119	8964580	35	7	255880	-0.058719	0.52341	ASCL3
ENSG00000175348	11	8968841	8986558	61	11	255880	0.35445	0.3615	TMEM9B
ENSG00000175352	11	9002123	9025596	76	13	255880	-0.0045731	0.50182	NRIP3
ENSG00000175356	11	9041071	9159661	414	69	255880	0.30625	0.37971	SCUBE2
ENSG00000184014	11	9160372	9286937	386	40	255880	0.33739	0.36791	DENND5A
ENSG00000166471	11	9302201	9336327	133	22	255880	0.30262	0.38109	TMEM41B
ENSG00000205339	11	9406169	9469673	171	29	255880	0.21996	0.41295	IPO7
ENSG00000166478	11	9481866	9550071	192	38	255880	0.0059626	0.49762	ZNF143
ENSG00000166483	11	9595228	9615004	45	14	255880	-0.64471	0.74044	WEE1
ENSG00000133789	11	9685624	9774538	451	25	255880	-0.38179	0.64869	SWAP70
ENSG00000133812	11	9800214	10315754	2364	61	255880	0.69273	0.24424	SBF2
ENSG00000148926	11	10326227	10328944	2	1	255880	0.82359	0.20509	ADM
ENSG00000133805	11	10329860	10529126	1024	93	255880	-0.25622	0.60111	AMPD3
ENSG00000255823	11	10529434	10530723	12	7	255880	0.29625	0.38352	MTRNR2L8
ENSG00000110315	11	10533225	10562777	134	23	255880	0.20096	0.42036	RNF141
ENSG00000133800	11	10578513	10633236	221	43	255880	-0.13881	0.5552	LYVE1
ENSG00000072952	11	10594638	10715535	513	55	255880	-0.63096	0.73597	MRVI1
ENSG00000198730	11	10772534	10801290	86	26	255880	-0.36323	0.64178	CTR9
ENSG00000110321	11	10818597	10830657	39	13	255880	1.5979	0.055034	EIF4G2
ENSG00000236287	11	10833621	10880343	162	21	255880	1.1458	0.12595	ZBED5
ENSG00000110328	11	11292423	11643552	2034	211	255880	-1.1103	0.86657	GALNT18
ENSG00000254598	11	11373489	11374904	6	3	255880	-1.2372	0.89199	CSNK2A3
ENSG00000170242	11	11862970	11980870	405	50	255880	1.4275	0.076722	USP47
ENSG00000050165	11	11984653	12031316	246	74	255880	-0.6884	0.7544	DKK3
ENSG00000133816	11	12115543	12285334	864	101	255880	0.72876	0.23307	MICAL2
ENSG00000133808	11	12297627	12380691	448	43	255880	0.37973	0.35207	MICALCL
ENSG00000197702	11	12398732	12552348	630	96	255880	-0.01798	0.50717	PARVA
ENSG00000187079	11	12695969	12966298	783	81	255880	0.017396	0.49306	TEAD1
ENSG00000133794	11	13298199	13408813	380	69	255880	0.4753	0.31729	ARNTL
ENSG00000148925	11	13409548	13484844	253	21	255880	0.71517	0.23725	BTBD10
ENSG00000152266	11	13513602	13517728	10	3	255880	1.4852	0.068743	PTH
ENSG00000197601	11	13690217	13753893	166	36	255880	-0.41483	0.66087	FAR1
ENSG00000133818	11	14299472	14386052	180	56	255880	0.2593	0.3977	RRAS2
ENSG00000129083	11	14464986	14521573	150	27	255880	-0.73284	0.76817	COPB1
ENSG00000256206	11	14515329	14541890	63	16	255880	-0.33777	0.63223	PSMA1
ENSG00000129084	11	14515329	14665181	335	63	255880	-0.73154	0.76777	PSMA1
ENSG00000152270	11	14665269	14892350	515	57	255880	-0.3538	0.63825	PDE3B
ENSG00000186104	11	14899553	14913798	27	15	255880	-1.4209	0.92232	CYP2R1
ENSG00000175868	11	14926543	15103888	563	33	255880	-0.4091	0.65877	CALCB
ENSG00000110680	11	14988214	14993900	18	11	255880	-0.68354	0.75287	CALCA
ENSG00000188487	11	15133970	15268754	593	79	255880	-0.5248	0.70014	INSC
ENSG00000110693	11	15987995	16761138	2135	97	255880	-1.6904	0.95452	SOX6
ENSG00000110696	11	16634679	16778428	339	38	255880	-1.5845	0.94346	C11orf58
ENSG00000166689	11	16799842	17035990	1005	78	255880	0.72728	0.23353	PLEKHA7
ENSG00000110700	11	17095936	17099334	15	8	255880	-0.24355	0.59621	RPS13
ENSG00000011405	11	17099277	17229530	362	45	255880	0.016191	0.49354	PIK3C2A
ENSG00000070081	11	17229700	17371521	410	38	255880	-0.91015	0.81863	NUCB2
ENSG00000188211	11	17373273	17398888	84	22	255880	0.21731	0.41398	NCR3LG1
ENSG00000187486	11	17407406	17410878	14	5	255880	-0.010141	0.50405	KCNJ11
ENSG00000006071	11	17414432	17498449	389	45	255880	-0.97259	0.83462	ABCC8
ENSG00000006611	11	17515442	17565963	195	39	255880	-1.3762	0.91561	USH1C
ENSG00000188162	11	17568920	17668697	371	42	255880	-0.35649	0.63926	OTOG
ENSG00000129152	11	17741115	17743678	11	7	255880	-0.6371	0.73797	MYOD1
ENSG00000129159	11	17756359	17804602	211	42	255880	1.9069	0.028268	KCNC1
ENSG00000129158	11	17809595	18034709	612	75	255880	0.41772	0.33808	SERGEF
ENSG00000129167	11	18039111	18063973	68	14	255880	-0.088819	0.53539	TPH1
ENSG00000166788	11	18091482	18127638	155	17	255880	0.87278	0.19139	SAAL1
ENSG00000179826	11	18142502	18160027	57	11	255880	0.70385	0.24076	MRGPRX3
ENSG00000255470	11	18161733	18211042	280	13	255880	0.31994	0.37451	RP11-113D6.6
ENSG00000179817	11	18194384	18195827	11	4	255880	1.3788	0.083977	MRGPRX4
ENSG00000189332	11	18230685	18236109	11	4	255880	-0.22326	0.58833	RP11-113D6.10
ENSG00000148965	11	18252896	18258440	17	8	255880	0.90778	0.182	SAA4
ENSG00000134339	11	18260770	18270190	34	14	255880	0.69444	0.2437	SAA2
ENSG00000173432	11	18287721	18291524	19	7	255880	0.24168	0.40451	SAA1
ENSG00000110756	11	18300223	18343745	163	27	255880	0.57836	0.28151	HPS5
ENSG00000110768	11	18343842	18388591	130	24	255880	0.56103	0.28739	GTF2H1
ENSG00000134333	11	18415935	18429972	53	7	255880	-0.48919	0.68765	LDHA
ENSG00000166796	11	18433854	18473605	190	15	255880	-0.60808	0.72843	LDHC
ENSG00000166800	11	18477371	18501147	84	26	255880	-1.5694	0.94173	LDHAL6A
ENSG00000074319	11	18489883	18548779	187	25	255880	-1.5159	0.93523	TSG101
ENSG00000151116	11	18551156	18610294	199	31	255880	-2.6636	0.99613	UEVLD
ENSG00000179119	11	18627948	18656338	111	24	255880	-0.81975	0.79382	SPTY2D1
ENSG00000151117	11	18714669	18726332	58	22	255880	-0.040885	0.51631	TMEM86A
ENSG00000179057	11	18725852	18747777	102	20	255880	1.2243	0.11043	IGSF22
ENSG00000110786	11	18749475	18814268	250	61	255880	-0.85356	0.80333	PTPN5
ENSG00000170255	11	18955360	18961054	23	12	255880	0.1147	0.45434	MRGPRX1
ENSG00000183695	11	19076002	19082228	50	9	255880	0.086428	0.46556	MRGPRX2
ENSG00000177054	11	19138646	19197969	181	28	255880	-0.90218	0.81652	ZDHHC13
ENSG00000129170	11	19203578	19232120	139	38	255880	-0.30884	0.62128	CSRP3
ENSG00000129173	11	19245610	19263167	45	21	255880	0.13078	0.44798	E2F8
ENSG00000166833	11	19372271	20143144	3332	306	255880	-0.4758	0.68289	NAV2
ENSG00000109851	11	20177701	20182159	18	9	255880	0.34985	0.36322	DBX1
ENSG00000109854	11	20385231	20405329	72	16	255880	0.042566	0.48302	HTATIP2
ENSG00000185238	11	20409076	20530840	442	42	255880	-0.89308	0.81409	PRMT3
ENSG00000165970	11	20620946	20680831	348	41	255880	-0.31627	0.6241	SLC6A5
ENSG00000165973	11	20691117	21597227	4240	332	255880	-0.97708	0.83574	NELL1
ENSG00000171714	11	22214722	22304903	320	21	255880	0.23721	0.40625	ANO5
ENSG00000091664	11	22359643	22401049	185	54	255880	-0.081498	0.53248	SLC17A6
ENSG00000183161	11	22644079	22647387	12	8	255880	-0.47464	0.68248	FANCF
ENSG00000229387	11	22646860	22647369	5	3	255880	-0.23602	0.59329	AC103801.2
ENSG00000148935	11	22647188	22834601	645	58	255880	0.65896	0.25496	GAS2
ENSG00000198168	11	22835345	22851845	62	8	255880	-0.71084	0.76141	SVIP
ENSG00000255359	11	22868477	22881972	67	10	255880	-0.51839	0.69791	CCDC179
ENSG00000187398	11	24518516	25104150	3283	141	255880	-0.26033	0.6027	LUZP2
ENSG00000134343	11	26210829	26684835	2848	101	255880	-2.2955	0.98915	ANO3
ENSG00000169550	11	26580580	26593780	46	14	255880	-0.89984	0.8159	MUC15
ENSG00000148942	11	26688566	26744974	251	52	255880	-0.95672	0.83065	SLC5A12
ENSG00000176971	11	27015628	27018630	8	4	255880	-3.1021	0.99904	FIBIN
ENSG00000129151	11	27062272	27149356	320	29	255880	-0.037508	0.51496	BBOX1
ENSG00000109881	11	27352374	27385415	112	27	255880	-0.6269	0.73464	CCDC34
ENSG00000205213	11	27387508	27494322	303	41	255880	0.7737	0.21955	LGR4
ENSG00000148943	11	27516123	27528320	46	16	255880	-0.54329	0.70654	LIN7C
ENSG00000176697	11	27676440	27743605	165	31	255880	0.52183	0.30089	BDNF
ENSG00000121621	11	28042167	28129855	193	44	255880	1.6673	0.047723	KIF18A
ENSG00000169519	11	28129795	28355054	496	46	255880	1.5573	0.059696	METTL15
ENSG00000182255	11	30031288	30038570	17	9	255880	2.2674	0.011684	KCNA4
ENSG00000131808	11	30252563	30256808	17	3	255880	1.8464	0.032419	FSHB
ENSG00000152219	11	30344598	30359774	49	12	255880	1.2862	0.099184	ARL14EP
ENSG00000066382	11	30406040	30608419	725	67	255880	1.478	0.069701	MPPED2
ENSG00000170959	11	30851916	31391357	1185	54	255880	0.39698	0.34569	DCDC1
ENSG00000170946	11	31391387	31453396	149	31	255880	0.22751	0.41001	DNAJC24
ENSG00000148950	11	31453948	31531192	153	30	255880	1.0735	0.14152	IMMP1L
ENSG00000109911	11	31531297	31805546	586	41	255880	0.87763	0.19007	ELP4
ENSG00000007372	11	31806340	31839509	81	21	255880	1.7528	0.039815	PAX6
ENSG00000049449	11	31833939	32127301	1132	124	255880	1.6634	0.048118	RCN1
ENSG00000184937	11	32409321	32457176	199	25	255880	-0.97158	0.83437	WT1
ENSG00000149100	11	32605344	32627808	78	18	255880	1.9326	0.026641	EIF3M
ENSG00000186714	11	32623792	32816204	722	37	255880	2.1501	0.015773	CCDC73
ENSG00000135378	11	32851489	32879669	96	18	255880	1.1023	0.13516	PRRG4
ENSG00000060749	11	32914724	33014862	257	28	255880	-1.0109	0.84398	QSER1
ENSG00000121690	11	33037410	33055128	84	11	255880	-1.7661	0.96131	DEPDC7
ENSG00000176148	11	33060963	33127489	311	25	255880	-0.46968	0.68071	TCP11L1
ENSG00000176102	11	33098734	33183917	286	27	255880	-0.45256	0.67457	CSTF3
ENSG00000110422	11	33278218	33378569	270	32	255880	-0.23463	0.59275	HIPK3
ENSG00000110427	11	33563618	33695648	474	62	255880	0.9954	0.15977	KIAA1549L
ENSG00000205177	11	33719807	33722347	21	10	255880	-0.77118	0.7797	C11orf91
ENSG00000085063	11	33719807	33757991	168	36	255880	-0.12371	0.54923	CD59
ENSG00000110429	11	33762485	33796089	130	23	255880	-0.069744	0.5278	FBXO3
ENSG00000135363	11	33880122	33913836	139	32	255880	-0.0646	0.52575	LMO2
ENSG00000184566	11	33902189	33903338	5	2	255880	0.83219	0.20265	AC132216.1
ENSG00000135387	11	34073230	34122703	184	14	255880	-0.83614	0.79846	CAPRIN1
ENSG00000135372	11	34127149	34169217	140	17	255880	0.069953	0.47212	NAT10
ENSG00000166016	11	34172535	34379555	923	149	255880	1.2509	0.10548	ABTB2
ENSG00000121691	11	34460472	34493609	106	19	255880	-1.0498	0.85309	CAT
ENSG00000135374	11	34500340	34535352	169	24	255880	-0.85545	0.80385	ELF5
ENSG00000135373	11	34642640	34682604	159	49	255880	-0.21195	0.58393	EHF
ENSG00000149089	11	34874641	34938046	373	23	255880	-0.29342	0.6154	APIP
ENSG00000110435	11	34937376	35042138	500	30	255880	0.20838	0.41747	PDHX
ENSG00000269766	11	35150091	35150215	1	1	255880	-1.128	0.87035	AL356215.1
ENSG00000026508	11	35160417	35253949	410	78	255880	0.35837	0.36003	CD44
ENSG00000110436	11	35272753	35441610	696	63	255880	-0.32072	0.62579	SLC1A2
ENSG00000149090	11	35453370	35551848	464	64	255880	-0.38168	0.64865	PAMR1
ENSG00000179431	11	35639735	35642419	4	2	255880	-0.48696	0.68686	FJX1
ENSG00000166326	11	35684353	35829775	343	57	255880	-0.2218	0.58777	TRIM44
ENSG00000179241	11	35965531	36253686	1303	136	255880	-1.3707	0.91477	LDLRAD3
ENSG00000110442	11	36295051	36310999	67	13	255880	-0.002171	0.50087	COMMD9
ENSG00000135362	11	36317838	36486754	867	100	255880	0.22326	0.41167	PRR5L
ENSG00000175104	11	36508577	36531822	59	17	255880	0.047955	0.48088	TRAF6
ENSG00000166349	11	36532259	36614706	219	38	255880	-0.63591	0.73758	RAG1
ENSG00000175097	11	36597124	36619829	75	12	255880	-0.14241	0.55662	RAG2
ENSG00000166352	11	36616051	36694823	358	21	255880	-0.35051	0.63702	C11orf74
ENSG00000148948	11	40135753	41481323	5278	262	255880	-0.38167	0.64865	LRRC4C
ENSG00000166181	11	43333513	43366079	91	31	255880	1.3558	0.087579	API5
ENSG00000052841	11	43380482	43516483	392	48	255880	1.4992	0.066906	TTC17
ENSG00000149084	11	43577986	43878167	1037	46	255880	0.068761	0.47259	HSD17B12
ENSG00000166199	11	43902361	43941816	220	35	255880	-0.77676	0.78135	ALKBH3
ENSG00000187479	11	43946892	43965888	103	37	255880	0.58706	0.27858	C11orf96
ENSG00000205126	11	44069531	44081527	62	18	255880	-2.0692	0.98073	ACCSL
ENSG00000110455	11	44087475	44105772	91	25	255880	-1.5848	0.94349	ACCS
ENSG00000151348	11	44117099	44266979	456	46	255880	-1.2458	0.89357	EXT2
ENSG00000052850	11	44281994	44331716	274	55	255880	-1.699	0.95534	ALX4
ENSG00000085117	11	44585977	44641913	278	48	255880	0.4328	0.33258	CD82
ENSG00000157570	11	44748015	44953972	949	119	255880	-0.58148	0.71954	TSPAN18
ENSG00000175274	11	44907454	44972840	280	52	255880	-0.73446	0.76867	TP53I11
ENSG00000019485	11	45115564	45247734	398	48	255880	2.2176	0.013291	PRDM11
ENSG00000019505	11	45261852	45307870	187	30	255880	1.4504	0.073469	SYT13
ENSG00000175264	11	45670427	45687172	60	12	255880	0.97422	0.16497	CHST1
ENSG00000205106	11	45792983	45793909	5	3	255880	-1.7036	0.95577	CTD-2210P24.4
ENSG00000181830	11	45825623	45834566	38	13	255880	0.036377	0.48549	SLC35C1
ENSG00000121671	11	45868669	45904798	91	21	255880	0.86986	0.19219	CRY2
ENSG00000121653	11	45907202	45928016	61	29	255880	0.99994	0.15867	MAPK8IP1
ENSG00000234776	11	45928085	45928833	1	1	255880	0.08304	0.46691	C11orf94
ENSG00000121680	11	45931220	45940363	30	11	255880	0.86239	0.19424	PEX16
ENSG00000165905	11	45943172	45950647	30	16	255880	-0.042244	0.51685	GYLTL1B
ENSG00000135365	11	45950871	46142985	499	50	255880	0.98355	0.16267	PHF21A
ENSG00000157613	11	46299212	46342972	115	30	255880	0.2543	0.39963	CREB3L1
ENSG00000149091	11	46354455	46402104	120	40	255880	1.84	0.032882	DGKZ
ENSG00000110492	11	46402306	46405375	4	2	255880	0.86489	0.19355	MDK
ENSG00000180720	11	46406640	46408107	1	1	255880	2.2369	0.012645	CHRM4
ENSG00000110497	11	46417964	46615675	376	55	255880	1.8701	0.030735	AMBRA1
ENSG00000180423	11	46624411	46639459	24	12	255880	1.8807	0.030008	HARBI1
ENSG00000175224	11	46638826	46696368	116	34	255880	2.0907	0.018276	ATG13
ENSG00000175220	11	46698630	46722165	54	28	255880	1.3809	0.083653	ARHGAP1
ENSG00000175213	11	46722368	46727462	10	4	255880	1.4507	0.073428	ZNF408
ENSG00000180210	11	46740730	46761056	67	15	255880	0.92038	0.17869	F2
ENSG00000175216	11	46764598	46867847	234	44	255880	0.28771	0.38679	CKAP5
ENSG00000134569	11	46878419	46940193	150	26	255880	-0.154	0.5612	LRP4
ENSG00000149179	11	46958240	47185936	458	41	255880	-1.4859	0.93135	C11orf49
ENSG00000149182	11	47185848	47198676	35	15	255880	-1.784	0.96279	ARFGAP2
ENSG00000165912	11	47199076	47207994	23	8	255880	-0.99517	0.84017	PACSIN3
ENSG00000134574	11	47236493	47260767	72	14	255880	-0.4469	0.67253	DDB2
ENSG00000134575	11	47260853	47270457	35	9	255880	-0.12272	0.54884	ACP2
ENSG00000025434	11	47269851	47290396	66	15	255880	-0.37906	0.64768	NR1H3
ENSG00000110514	11	47290712	47351582	181	29	255880	-0.56327	0.71337	MADD
ENSG00000134571	11	47352957	47374253	65	25	255880	-0.09868	0.5393	MYBPC3
ENSG00000066336	11	47376411	47400127	98	17	255880	-0.23511	0.59294	SPI1
ENSG00000165915	11	47428683	47438047	31	10	255880	-0.3378	0.63224	SLC39A13
ENSG00000165916	11	47440320	47447993	27	10	255880	-0.31654	0.6242	PSMC3
ENSG00000165917	11	47459308	47470730	46	11	255880	-1.1606	0.87709	RAPSN
ENSG00000149187	11	47487496	47587121	272	26	255880	-1.0252	0.84736	CELF1
ENSG00000213619	11	47586888	47606114	47	11	255880	-0.75486	0.77483	NDUFS3
ENSG00000110536	11	47586982	47595013	19	6	255880	-0.065742	0.52621	PTPMT1
ENSG00000123444	11	47593749	47600567	16	7	255880	-0.98904	0.83868	KBTBD4
ENSG00000231880	11	47599277	47599823	1	1	255880	0.0013636	0.49946	KBTBD4
ENSG00000196666	11	47608198	47610746	9	4	255880	0.024843	0.49009	FAM180B
ENSG00000172247	11	47611216	47616211	8	5	255880	-0.24392	0.59636	C1QTNF4
ENSG00000109919	11	47638867	47664175	67	11	255880	-0.34351	0.63439	MTCH2
ENSG00000165923	11	47681143	47736941	171	28	255880	-1.3545	0.91221	AGBL2
ENSG00000109920	11	47738072	47788995	168	25	255880	-1.3065	0.9043	FNBP4
ENSG00000030066	11	47799639	47870107	242	31	255880	-1.1007	0.86448	NUP160
ENSG00000149177	11	48002113	48189670	490	51	255880	-1.3206	0.90669	PTPRJ
ENSG00000175619	11	48238344	48239314	4	2	255880	-0.3222	0.62635	OR4B1
ENSG00000172208	11	48266608	48267622	3	2	255880	1.039	0.14939	OR4X2
ENSG00000176567	11	48285413	48286330	8	4	255880	-1.5799	0.94293	OR4X1
ENSG00000176555	11	48327775	48328704	3	2	255880	0.74565	0.22794	OR4S1
ENSG00000176547	11	48346472	48347507	1	1	255880	-1.3043	0.90393	OR4C3
ENSG00000237388	11	48510269	48511332	6	3	255880	-0.88253	0.81126	OR4A47
ENSG00000182053	11	49050504	49059579	30	5	255880	0.97083	0.16582	TRIM49B
ENSG00000214891	11	49075266	49080664	16	5	255880	0.55293	0.29015	TRIM64C
ENSG00000086205	11	49168187	49230222	238	27	255880	-1.8936	0.97086	FOLH1
ENSG00000258817	11	49973943	49974971	9	6	255880	1.0954	0.13666	OR4C13
ENSG00000221954	11	50003009	50004071	5	3	255880	-0.13181	0.55243	OR4C12
ENSG00000150244	11	55029658	55038595	28	16	255880	-1.2498	0.89431	TRIM48
ENSG00000181961	11	55110627	55111707	6	4	255880	0.036919	0.48527	OR4A16
ENSG00000181958	11	55135360	55136394	7	4	255880	0.093781	0.46264	OR4A15
ENSG00000181939	11	55321783	55322895	10	3	255880	0.19949	0.42094	OR4C15
ENSG00000181935	11	55339604	55340536	16	6	255880	-2.0249	0.97856	OR4C16
ENSG00000181903	11	55432614	55433671	3	2	255880	-0.84807	0.8018	OR4C6
ENSG00000198877	11	55540914	55541858	3	2	255880	-0.92965	0.82373	OR5D13
ENSG00000186113	11	55563032	55563976	6	3	255880	-0.20162	0.57989	OR5D14
ENSG00000186117	11	55578854	55579952	9	3	255880	-0.52575	0.70047	OR5L1
ENSG00000186119	11	55587086	55588073	4	2	255880	-0.58065	0.71926	OR5D18
ENSG00000205030	11	55594695	55595630	8	2	255880	-0.45058	0.67385	OR5L2
ENSG00000205029	11	55606228	55607214	4	2	255880	0.19599	0.42231	OR5D16
ENSG00000124900	11	55650773	55659286	31	14	255880	0.015671	0.49375	TRIM51
ENSG00000187612	11	55681126	55682058	8	3	255880	-0.95702	0.83072	OR5W2
ENSG00000167825	11	55702932	55703876	7	2	255880	-1.1104	0.86659	OR5I1
ENSG00000174970	11	55734975	55735990	14	2	255880	-1.9316	0.9733	OR10AG1
ENSG00000149133	11	55761157	55762101	10	5	255880	-0.5295	0.70177	OR5F1
ENSG00000181785	11	55797895	55798869	6	1	255880	-1.4898	0.93186	OR5AS1
ENSG00000172154	11	55860753	55861762	6	2	255880	-0.79978	0.78808	OR8I2
ENSG00000181767	11	55872519	55873457	11	3	255880	-2.0566	0.98014	OR8H2
ENSG00000181761	11	55889849	55890787	16	3	255880	-0.73899	0.77004	OR8H3
ENSG00000167822	11	55904247	55905194	6	2	255880	-1.6364	0.94912	OR8J3
ENSG00000181752	11	55926870	55927793	2	1	255880	-0.78715	0.7844	OR8K5
ENSG00000174957	11	55944094	55945032	6	3	255880	0.21802	0.41371	OR5J2
ENSG00000181718	11	55999490	56000737	12	4	255880	-1.5736	0.94221	OR5T2
ENSG00000172489	11	56019676	56020698	4	2	255880	0.60586	0.2723	OR5T3
ENSG00000181698	11	56043029	56044146	4	2	255880	0.21038	0.41668	OR5T1
ENSG00000181693	11	56057529	56058566	5	2	255880	0.44674	0.32753	OR8H1
ENSG00000181689	11	56085783	56086721	3	2	255880	-0.42589	0.6649	OR8K3
ENSG00000150261	11	56113421	56114507	7	4	255880	1.2337	0.10866	OR8K1
ENSG00000172487	11	56127691	56128764	10	5	255880	-0.2581	0.60183	OR8J1
ENSG00000172199	11	56143100	56144029	2	1	255880	-2.4133	0.9921	OR8U1
ENSG00000174942	11	56184734	56185708	10	4	255880	0.24628	0.40273	OR5R1
ENSG00000150269	11	56229945	56230877	9	2	255880	-0.53681	0.7043	OR5M9
ENSG00000174937	11	56236964	56238014	3	1	255880	0.19653	0.4221	OR5M3
ENSG00000181371	11	56257825	56258871	3	2	255880	0.66472	0.25311	OR5M8
ENSG00000255223	11	56309746	56310757	8	4	255880	-1.6869	0.95419	OR5M11
ENSG00000254834	11	56344212	56345263	2	1	255880	1.0577	0.14509	OR5M10
ENSG00000255012	11	56380031	56380978	3	2	255880	0.21613	0.41444	OR5M1
ENSG00000172464	11	56408942	56409947	2	1	255880	-1.0037	0.84225	OR5AP2
ENSG00000172459	11	56431138	56432163	4	2	255880	0.54776	0.29193	OR5AR1
ENSG00000172457	11	56510303	56511287	5	3	255880	-0.46966	0.6807	OR9G4
ENSG00000181273	11	56756347	56757342	4	2	255880	0.45121	0.32592	OR5AK2
ENSG00000183908	11	56949221	56959191	33	9	255880	-0.97708	0.83573	LRRC55
ENSG00000134817	11	57001051	57004709	15	8	255880	-0.14566	0.55791	APLNR
ENSG00000149115	11	57067112	57092426	94	21	255880	-1.5891	0.94399	TNKS1BP1
ENSG00000149136	11	57093459	57103351	34	10	255880	-1.7128	0.95662	SSRP1
ENSG00000109991	11	57105848	57138073	109	18	255880	-0.36121	0.64103	P2RX3
ENSG00000156575	11	57144242	57148623	17	10	255880	1.5719	0.057992	PRG3
ENSG00000186652	11	57154267	57158130	7	4	255880	-0.31265	0.62273	PRG2
ENSG00000254979	11	57154838	57191532	102	27	255880	0.86138	0.19451	RP11-872D17.8
ENSG00000134802	11	57174427	57195053	62	24	255880	-0.26973	0.60632	SLC43A3
ENSG00000186907	11	57228022	57245007	41	23	255880	0.072061	0.47128	RTN4RL2
ENSG00000149150	11	57252007	57283259	83	22	255880	0.086089	0.4657	SLC43A1
ENSG00000134809	11	57295936	57298276	2	1	255880	-0.62597	0.73433	TIMM10
ENSG00000214872	11	57308979	57318108	24	5	255880	-0.90682	0.81775	SMTNL1
ENSG00000156587	11	57319129	57335757	54	12	255880	0.42812	0.33428	UBE2L6
ENSG00000149131	11	57364860	57382326	53	11	255880	-0.28218	0.6111	SERPING1
ENSG00000166793	11	57412560	57417417	7	4	255880	1.6895	0.045562	YPEL4
ENSG00000172409	11	57416465	57429340	25	10	255880	0.66635	0.2526	CLP1
ENSG00000156599	11	57435219	57468659	82	23	255880	-0.67852	0.75128	ZDHHC5
ENSG00000156603	11	57471186	57479693	20	12	255880	-0.42353	0.66405	MED19
ENSG00000213593	11	57480072	57508445	66	16	255880	-0.76035	0.77648	TMX2
ENSG00000254462	11	57480077	57559058	178	36	255880	-0.050619	0.52019	TMX2-CTNND1
ENSG00000211450	11	57508825	57510986	8	5	255880	0.11824	0.45294	C11orf31
ENSG00000254732	11	57509635	57560715	110	31	255880	0.33304	0.36955	RP11-691N7.6
ENSG00000233436	11	57510986	57519253	7	5	255880	1.2111	0.11293	BTBD18
ENSG00000198561	11	57520715	57587018	145	35	255880	0.2016	0.42011	CTNND1
ENSG00000186509	11	57791353	57949088	713	42	255880	0.55804	0.28841	OR9Q1
ENSG00000172381	11	57798402	57799403	5	2	255880	1.3599	0.086938	OR6Q1
ENSG00000172377	11	57885972	57886916	3	2	255880	-1.3029	0.9037	OR9I1
ENSG00000186513	11	57957906	57958990	7	3	255880	0.49077	0.3118	OR9Q2
ENSG00000197887	11	57970674	57971653	9	4	255880	-0.01338	0.50534	OR1S2
ENSG00000172774	11	57982217	57983195	13	4	255880	1.1812	0.11875	OR1S1
ENSG00000180475	11	57995354	57996390	4	2	255880	-0.078775	0.53139	OR10Q1
ENSG00000172772	11	58034264	58035732	7	3	255880	-1.2216	0.88907	OR10W1
ENSG00000197786	11	58125597	58126542	3	1	255880	-0.50346	0.69268	OR5B17
ENSG00000172769	11	58169937	58170882	11	2	255880	0.53514	0.29628	OR5B3
ENSG00000172365	11	58189738	58190786	5	2	255880	1.2064	0.11383	OR5B2
ENSG00000172362	11	58206593	58207646	4	2	255880	-0.66844	0.74807	OR5B12
ENSG00000198283	11	58274648	58275578	1	1	255880	-1.1279	0.87032	OR5B21
ENSG00000110031	11	58294344	58345693	154	33	255880	-0.35299	0.63795	LPXN
ENSG00000186660	11	58346584	58388515	122	35	255880	-0.61034	0.72918	ZFP91
ENSG00000255073	11	58346645	58392112	135	37	255880	-0.49773	0.69066	ZFP91-CNTF
ENSG00000242689	11	58390146	58393198	10	6	255880	0.3327	0.36968	CNTF
ENSG00000149124	11	58407899	58499447	426	41	255880	0.55257	0.29028	GLYAT
ENSG00000156689	11	58601542	58671688	407	24	255880	0.42254	0.33632	GLYATL2
ENSG00000166840	11	58672871	58811000	576	36	255880	-0.27727	0.60921	GLYATL1
ENSG00000224130	11	58672897	58676071	13	3	255880	-1.1647	0.87793	AP001652.1
ENSG00000189057	11	58874658	58894883	56	17	255880	0.67682	0.24926	FAM111B
ENSG00000166801	11	58910221	58922512	32	8	255880	0.77702	0.21857	FAM111A
ENSG00000110042	11	58938903	58976060	96	23	255880	1.5533	0.060179	DTX4
ENSG00000197629	11	58975983	58980424	15	8	255880	1.3537	0.087911	MPEG1
ENSG00000176495	11	59131885	59132921	2	1	255880	-1.1093	0.86636	OR5AN1
ENSG00000172324	11	59189416	59190449	2	1	255880	1.4295	0.07643	OR5A2
ENSG00000172320	11	59210617	59211667	6	2	255880	0.64063	0.26088	OR5A1
ENSG00000166884	11	59224411	59225464	11	5	255880	0.2305	0.40885	OR4D6
ENSG00000254466	11	59244846	59245869	2	1	255880	0.68337	0.24719	OR4D10
ENSG00000176200	11	59271049	59271984	3	2	255880	1.2785	0.10053	OR4D11
ENSG00000172742	11	59282386	59283330	6	4	255880	-0.11193	0.54456	OR4D9
ENSG00000110048	11	59341871	59383617	129	22	255880	1.2344	0.10853	OSBP
ENSG00000166889	11	59404189	59436453	80	20	255880	1.3143	0.094372	PATL1
ENSG00000172289	11	59480296	59481337	9	5	255880	0.88868	0.18709	OR10V1
ENSG00000166900	11	59480929	59573354	400	22	255880	1.3954	0.081448	STX3
ENSG00000166902	11	59573608	59578345	11	7	255880	0.64768	0.2586	MRPL16
ENSG00000134812	11	59596741	59612974	46	19	255880	0.47261	0.31825	GIF
ENSG00000134827	11	59620273	59634048	33	21	255880	1.1858	0.11786	TCN1
ENSG00000214788	11	59705928	59712807	14	8	255880	0.15623	0.43793	OOSP1
ENSG00000149507	11	59807748	59815517	22	11	255880	-0.52327	0.69961	OOSP2
ENSG00000149516	11	59824060	59838601	53	10	255880	1.9464	0.025806	MS4A3
ENSG00000149534	11	59855734	59863444	30	7	255880	0.93749	0.17425	MS4A2
ENSG00000110077	11	59939081	59952139	43	12	255880	1.867	0.030949	MS4A6A
ENSG00000214787	11	59968726	60010561	172	24	255880	0.93737	0.17428	MS4A4E
ENSG00000110079	11	60048014	60076445	90	26	255880	0.13652	0.44571	MS4A4A
ENSG00000166926	11	60102304	60164069	208	30	255880	-0.15255	0.56062	MS4A6E
ENSG00000166927	11	60145955	60163424	45	14	255880	-0.43151	0.66695	MS4A7
ENSG00000166928	11	60146003	60185161	137	21	255880	-0.58678	0.72132	MS4A14
ENSG00000166930	11	60197062	60222687	88	17	255880	0.49095	0.31173	MS4A5
ENSG00000156738	11	60223225	60238233	47	12	255880	-0.42473	0.66448	MS4A1
ENSG00000071203	11	60260251	60274903	73	6	255880	0.35006	0.36315	MS4A12
ENSG00000204979	11	60282886	60310194	91	15	255880	0.086311	0.46561	MS4A13
ENSG00000166959	11	60467047	60483284	27	13	255880	0.82681	0.20417	MS4A8
ENSG00000214782	11	60496789	60511685	44	12	255880	0.77926	0.21791	MS4A18
ENSG00000166961	11	60524426	60544205	72	31	255880	-1.6003	0.94524	MS4A15
ENSG00000172689	11	60552821	60568778	87	20	255880	-0.86332	0.80602	MS4A10
ENSG00000110104	11	60609544	60618554	48	18	255880	-0.26366	0.60398	CCDC86
ENSG00000183134	11	60618413	60623444	27	9	255880	-0.66537	0.74709	PTGDR2
ENSG00000149506	11	60635035	60643166	24	10	255880	0.33419	0.36912	ZP1
ENSG00000110107	11	60658202	60674060	38	10	255880	-1.168	0.87859	PRPF19
ENSG00000110108	11	60681346	60690915	22	11	255880	-1.0162	0.84524	TMEM109
ENSG00000006118	11	60691935	60704631	58	9	255880	-2.0632	0.98045	TMEM132A
ENSG00000110446	11	60704556	60720002	53	18	255880	-3.2034	0.99932	SLC15A3
ENSG00000013725	11	60739115	60787849	238	52	255880	-1.1493	0.87479	CD6
ENSG00000110448	11	60869867	60895324	85	23	255880	-0.54857	0.70835	CD5
ENSG00000167987	11	60897728	60929089	138	13	255880	-0.16429	0.56525	VPS37C
ENSG00000229859	11	60970779	60980570	4	2	255880	-1.0367	0.85005	PGA3
ENSG00000229183	11	60989688	61018929	27	15	255880	-1.8018	0.96421	PGA4
ENSG00000256713	11	61008514	61018920	27	15	255880	-1.8018	0.96421	PGA5
ENSG00000167992	11	61025762	61062896	80	21	255880	-0.87372	0.80887	VWCE
ENSG00000167986	11	61066923	61110068	111	29	255880	-0.97657	0.83561	DDB1
ENSG00000149476	11	61100682	61120767	56	16	255880	-0.40987	0.65905	DAK
ENSG00000162144	11	61116217	61129771	30	10	255880	-0.81419	0.79223	CYB561A3
ENSG00000149483	11	61129473	61136981	13	6	255880	-0.33707	0.63197	TMEM138
ENSG00000187049	11	61159159	61166335	24	11	255880	-0.41684	0.6616	TMEM216
ENSG00000149532	11	61170121	61197503	66	22	255880	-0.8476	0.80167	CPSF7
ENSG00000256591	11	61196692	61253294	179	30	255880	-0.47673	0.68322	RP11-286N22.8
ENSG00000167985	11	61197514	61215001	54	15	255880	-0.14809	0.55886	SDHAF2
ENSG00000162148	11	61248592	61258403	38	10	255880	-0.28767	0.6132	PPP1R32
ENSG00000204950	11	61276272	61278482	8	3	255880	-0.31719	0.62445	LRRC10B
ENSG00000011347	11	61282785	61348620	210	38	255880	0.9509	0.17083	SYT7
ENSG00000134780	11	61447905	61514473	192	39	255880	1.1469	0.12571	DAGLA
ENSG00000124920	11	61520114	61555990	96	28	255880	2.6653	0.0038459	MYRF
ENSG00000134825	11	61535973	61560274	55	18	255880	1.2931	0.097994	TMEM258
ENSG00000168496	11	61560109	61564716	6	4	255880	0.14769	0.44129	FEN1
ENSG00000134824	11	61560452	61634826	236	38	255880	-1.209	0.88667	FADS2
ENSG00000149485	11	61567099	61596790	58	13	255880	-0.75154	0.77383	FADS1
ENSG00000221968	11	61640991	61659523	52	12	255880	-0.28003	0.61027	FADS3
ENSG00000167994	11	61664773	61687741	71	26	255880	1.3887	0.082463	RAB3IL1
ENSG00000167995	11	61717293	61732987	68	17	255880	0.82275	0.20532	BEST1
ENSG00000167996	11	61727190	61735132	26	14	255880	-0.013789	0.5055	FTH1
ENSG00000269089	11	61735453	61736755	4	2	255880	-0.64006	0.73893	AP003733.1
ENSG00000149503	11	61891445	61920635	156	16	255880	0.62682	0.26539	INCENP
ENSG00000168515	11	61957688	61961011	10	4	255880	-0.83648	0.79856	SCGB1D1
ENSG00000124939	11	61976140	61981408	9	4	255880	-0.20845	0.58256	SCGB2A1
ENSG00000124935	11	62009682	62012280	9	4	255880	0.77903	0.21798	SCGB1D2
ENSG00000110484	11	62037627	62040628	5	3	255880	0.11116	0.45575	SCGB2A2
ENSG00000197745	11	62063754	62066536	14	7	255880	-0.53263	0.70285	SCGB1D4
ENSG00000162174	11	62104920	62160882	184	29	255880	0.15873	0.43694	ASRGL1
ENSG00000149021	11	62172575	62190667	74	19	255880	0.357	0.36055	SCGB1A1
ENSG00000124942	11	62201016	62323707	367	69	255880	1.7035	0.044234	AHNAK
ENSG00000254772	11	62327073	62342401	29	7	255880	1.1057	0.13442	EEF1G
ENSG00000255508	11	62327075	62359003	65	17	255880	1.521	0.064133	MIR3654
ENSG00000149016	11	62342517	62359649	36	16	255880	1.9143	0.027789	TUT1
ENSG00000149480	11	62360686	62369312	18	6	255880	0.46488	0.32101	MTA2
ENSG00000149499	11	62369690	62380237	32	10	255880	0.083106	0.46688	EML3
ENSG00000149489	11	62379194	62382592	11	4	255880	-0.37453	0.64599	ROM1
ENSG00000149541	11	62382768	62389647	10	7	255880	0.81773	0.20676	B3GAT3
ENSG00000089597	11	62392298	62414104	49	21	255880	1.0664	0.14312	GANAB
ENSG00000185085	11	62414320	62420774	7	5	255880	0.88524	0.18801	INTS5
ENSG00000255432	11	62417166	62432650	34	13	255880	0.35656	0.36071	RP11-831H9.11
ENSG00000162194	11	62430287	62439727	28	10	255880	-0.53157	0.70249	C11orf48
ENSG00000214756	11	62432781	62435968	11	7	255880	-0.61846	0.73186	METTL12
ENSG00000204922	11	62437745	62441159	8	2	255880	-0.029622	0.51182	C11orf83
ENSG00000162191	11	62443970	62446567	7	4	255880	1.1935	0.11633	UBXN1
ENSG00000177363	11	62453874	62457371	5	3	255880	0.56372	0.28647	LRRN4CL
ENSG00000168000	11	62457747	62477317	57	15	255880	0.87774	0.19004	BSCL2
ENSG00000234857	11	62457747	62494856	99	22	255880	1.0631	0.14388	HNRNPUL2-BSCL2
ENSG00000162188	11	62475130	62476673	4	2	255880	1.0701	0.14229	GNG3
ENSG00000214753	11	62480102	62494821	35	13	255880	1.1263	0.13001	HNRNPUL2
ENSG00000162222	11	62495541	62507765	26	7	255880	0.61714	0.26857	TTC9C
ENSG00000185670	11	62515791	62521660	15	10	255880	1.3589	0.087083	ZBTB3
ENSG00000168002	11	62529016	62534182	14	9	255880	0.86155	0.19447	POLR2G
ENSG00000162227	11	62538775	62554814	44	14	255880	1.725	0.042265	TAF6L
ENSG00000168569	11	62539101	62559493	62	22	255880	1.8274	0.033822	TMEM223
ENSG00000185475	11	62554887	62557877	14	8	255880	0.79995	0.21187	TMEM179B
ENSG00000162231	11	62559595	62573774	21	13	255880	2.0655	0.019438	NXF1
ENSG00000162236	11	62574369	62599560	57	10	255880	0.73643	0.23073	STX5
ENSG00000133316	11	62599814	62609281	43	8	255880	-0.1954	0.57746	WDR74
ENSG00000168003	11	62623518	62656352	50	21	255880	0.51978	0.30161	SLC3A2
ENSG00000168539	11	62676151	62689279	36	12	255880	2.383	0.0085864	CHRM1
ENSG00000197901	11	62703857	62752455	128	24	255880	0.57243	0.28351	SLC22A6
ENSG00000149452	11	62756626	62783311	60	28	255880	1.3958	0.081394	SLC22A8
ENSG00000197658	11	62847412	62911693	368	19	255880	0.99054	0.16095	SLC22A24
ENSG00000184999	11	62905339	63137190	1043	38	255880	1.2462	0.10635	SLC22A10
ENSG00000196600	11	62931248	62997124	348	25	255880	1.1597	0.12309	SLC22A25
ENSG00000149742	11	63137261	63177766	161	37	255880	2.3121	0.010387	SLC22A9
ENSG00000168004	11	63228876	63258666	80	20	255880	0.26432	0.39577	HRASLS5
ENSG00000133317	11	63273556	63284246	35	14	255880	0.23747	0.40615	LGALS12
ENSG00000133321	11	63304281	63313934	13	9	255880	1.4169	0.078261	RARRES3
ENSG00000133328	11	63320242	63330855	24	13	255880	-0.5521	0.70956	HRASLS2
ENSG00000176485	11	63340667	63384355	107	38	255880	0.6701	0.2514	PLA2G16
ENSG00000184743	11	63391559	63439393	97	19	255880	1.5383	0.061987	ATL3
ENSG00000133318	11	63448918	63527363	135	28	255880	1.4948	0.067487	RTN3
ENSG00000168005	11	63580860	63595190	56	16	255880	0.57709	0.28194	C11orf84
ENSG00000072518	11	63606400	63678491	175	29	255880	-0.26347	0.60391	MARK2
ENSG00000167771	11	63678693	63684316	14	6	255880	-0.43674	0.66885	RCOR2
ENSG00000110583	11	63706431	63724800	55	13	255880	0.55365	0.28991	NAA40
ENSG00000176340	11	63742079	63744015	3	2	255880	1.7134	0.04332	COX8A
ENSG00000256100	11	63742092	63755818	42	12	255880	0.94473	0.1724	AP000721.4
ENSG00000167770	11	63753325	63769283	43	11	255880	0.86698	0.19298	OTUB1
ENSG00000133315	11	63766030	63933578	584	77	255880	1.0257	0.15252	MACROD1
ENSG00000126500	11	63870660	63886645	57	15	255880	1.4197	0.077854	FLRT1
ENSG00000168439	11	63952744	63972015	60	20	255880	0.95178	0.1706	STIP1
ENSG00000149781	11	63974150	63991354	59	22	255880	1.284	0.099569	FERMT3
ENSG00000149743	11	63991271	63993726	7	4	255880	0.94321	0.17279	TRPT1
ENSG00000149761	11	63993413	63998158	19	10	255880	0.8899	0.18676	NUDT22
ENSG00000110011	11	63997750	64001758	16	8	255880	1.4436	0.074428	DNAJC4
ENSG00000173511	11	64002010	64006259	9	4	255880	-0.01405	0.5056	VEGFB
ENSG00000173486	11	64008475	64011604	9	5	255880	0.22185	0.41221	FKBP2
ENSG00000173457	11	64011956	64014413	6	2	255880	1.1105	0.1334	PPP1R14B
ENSG00000149782	11	64018995	64036622	41	18	255880	1.1924	0.11655	PLCB3
ENSG00000002330	11	64037302	64052176	35	19	255880	0.76823	0.22118	BAD
ENSG00000173264	11	64037534	64056972	42	21	255880	0.40387	0.34316	GPR137
ENSG00000182450	11	64058774	64067503	14	7	255880	1.9951	0.023016	KCNK4
ENSG00000219435	11	64067863	64072242	10	5	255880	1.0751	0.14117	TEX40
ENSG00000173153	11	64073044	64084215	18	10	255880	1.5713	0.058056	ESRRA
ENSG00000173113	11	64083932	64085556	5	3	255880	-0.70206	0.75868	TRMT112
ENSG00000126432	11	64085560	64089283	10	7	255880	2.8728	0.0020345	PRDX5
ENSG00000168071	11	64107695	64125006	52	14	255880	1.0507	0.1467	CCDC88B
ENSG00000162302	11	64126620	64139687	34	7	255880	0.084041	0.46651	RPS6KA4
ENSG00000181908	11	64216546	64219126	5	3	255880	-1.2989	0.90302	AP003774.4
ENSG00000168065	11	64323098	64340347	41	12	255880	1.4436	0.074423	SLC22A11
ENSG00000197891	11	64358113	64369820	45	7	255880	1.4787	0.069608	SLC22A12
ENSG00000110076	11	64373646	64490660	257	32	255880	1.6568	0.048777	NRXN2
ENSG00000068831	11	64494383	64512928	35	10	255880	-1.1568	0.87631	RASGRP2
ENSG00000068976	11	64513861	64527769	42	8	255880	-0.45075	0.67391	PYGM
ENSG00000168066	11	64532078	64546258	25	13	255880	-1.8425	0.9673	SF1
ENSG00000168067	11	64556290	64570713	31	20	255880	-1.1733	0.87966	MAP4K2
ENSG00000133895	11	64570982	64578766	19	9	255880	0.80086	0.21161	MEN1
ENSG00000171219	11	64590859	64612041	71	17	255880	-0.17755	0.57046	CDC42BPG
ENSG00000110047	11	64619114	64655768	110	20	255880	2.4998	0.0062134	EHD1
ENSG00000110046	11	64662007	64684722	58	9	255880	1.2897	0.098583	ATG2A
ENSG00000068971	11	64685025	64701945	46	13	255880	1.0682	0.14272	PPP2R5B
ENSG00000149735	11	64701943	64703360	5	3	255880	-1.3395	0.90979	GPHA2
ENSG00000168070	11	64704989	64739557	108	15	255880	1.1029	0.13504	C11orf85
ENSG00000168062	11	64755415	64764517	26	12	255880	0.96297	0.16778	BATF2
ENSG00000213465	11	64781585	64789656	22	7	255880	1.1015	0.13533	ARL2
ENSG00000273003	11	64781654	64808042	99	17	255880	-0.48249	0.68527	RP11-399J13.3
ENSG00000110025	11	64794880	64808044	58	9	255880	-1.1942	0.8838	SNX15
ENSG00000168061	11	64808373	64812300	14	5	255880	0.26416	0.39583	SAC3D1
ENSG00000168060	11	64812290	64826021	30	14	255880	1.0038	0.15774	NAALADL1
ENSG00000146670	11	64833772	64851636	57	19	255880	0.35864	0.35993	CDCA5
ENSG00000162300	11	64851695	64855870	5	3	255880	0.61308	0.26991	ZFPL1
ENSG00000187066	11	64852451	64856847	12	7	255880	-0.074439	0.52967	TMEM262
ENSG00000149823	11	64856796	64879332	56	23	255880	-0.049748	0.51984	VPS51
ENSG00000149809	11	64879317	64883856	14	5	255880	-0.53127	0.70238	TM7SF2
ENSG00000174276	11	64883875	64885170	3	2	255880	-0.35145	0.63738	ZNHIT2
ENSG00000149806	11	64888100	64889945	6	4	255880	0.63416	0.26299	FAU
ENSG00000162298	11	64889252	64902004	29	14	255880	-0.85247	0.80302	SYVN1
ENSG00000149792	11	64889655	64894843	14	9	255880	-0.41229	0.65994	MRPL49
ENSG00000204710	11	64937625	64940715	5	3	255880	0.52749	0.29893	SPDYC
ENSG00000254614	11	64945077	64949305	13	5	255880	0.066923	0.47332	AP003068.23
ENSG00000014216	11	64948037	64979477	77	17	255880	-1.0739	0.85857	CAPN1
ENSG00000014138	11	65029233	65073060	84	26	255880	-0.39395	0.65319	POLA2
ENSG00000149798	11	65082289	65089900	16	8	255880	-1.4655	0.92861	CDC42EP2
ENSG00000133884	11	65101225	65120720	38	16	255880	0.01817	0.49275	DPF2
ENSG00000173825	11	65122238	65125084	6	3	255880	-0.27055	0.60663	TIGD3
ENSG00000162241	11	65142663	65151172	22	13	255880	0.75227	0.22595	SLC25A45
ENSG00000126391	11	65154070	65180996	68	27	255880	0.99883	0.15894	FRMD8
ENSG00000173727	11	65222728	65234028	26	5	255880	-1.5454	0.93888	AP000769.1
ENSG00000142186	11	65292548	65306175	38	21	255880	0.07965	0.46826	SCYL1
ENSG00000168056	11	65306276	65326401	33	13	255880	-1.7574	0.96057	LTBP3
ENSG00000173465	11	65337901	65341413	5	2	255880	-2.1211	0.98304	SSSCA1
ENSG00000173442	11	65343509	65360121	40	17	255880	0.58833	0.27815	EHBP1L1
ENSG00000269018	11	65358665	65359947	3	2	255880	-2.815	0.99756	AP001362.1
ENSG00000173338	11	65360326	65363467	6	4	255880	0.66967	0.25154	KCNK7
ENSG00000173327	11	65365226	65382853	44	14	255880	-0.037586	0.51499	MAP3K11
ENSG00000197136	11	65383244	65404910	57	25	255880	1.1467	0.12575	PCNXL3
ENSG00000213445	11	65405568	65418401	33	16	255880	-0.81028	0.79111	SIPA1
ENSG00000173039	11	65421067	65430565	26	14	255880	0.9564	0.16944	RELA
ENSG00000172977	11	65479467	65487075	31	10	255880	0.54628	0.29244	KAT5
ENSG00000172922	11	65482367	65488418	22	9	255880	0.32815	0.3714	RNASEH2C
ENSG00000254470	11	65543364	65548273	12	6	255880	-0.050957	0.52032	AP5B1
ENSG00000172818	11	65554493	65564690	34	11	255880	0.60763	0.27172	OVOL1
ENSG00000172757	11	65590493	65629497	99	26	255880	0.23131	0.40854	CFL1
ENSG00000172803	11	65601112	65624367	53	24	255880	0.26181	0.39673	SNX32
ENSG00000172732	11	65624597	65635124	32	7	255880	0.17734	0.42962	MUS81
ENSG00000172638	11	65633912	65641063	25	9	255880	-0.7449	0.77183	EFEMP2
ENSG00000172543	11	65647280	65651212	16	9	255880	-0.34962	0.63669	CTSW
ENSG00000172500	11	65651212	65656010	11	3	255880	0.67689	0.24924	FIBP
ENSG00000175602	11	65657875	65659105	2	1	255880	0.42088	0.33692	CCDC85B
ENSG00000175592	11	65659520	65668044	29	10	255880	0.47397	0.31776	FOSL1
ENSG00000175573	11	65684279	65686588	5	1	255880	0.36519	0.35748	C11orf68
ENSG00000175467	11	65729160	65747299	68	14	255880	1.4087	0.07946	SART1
ENSG00000175376	11	65764016	65769647	24	5	255880	1.4954	0.067405	EIF1AD
ENSG00000175334	11	65769550	65771620	8	3	255880	1.2462	0.10634	BANF1
ENSG00000175315	11	65779312	65780976	4	2	255880	1.3967	0.081252	CST6
ENSG00000175294	11	65784223	65793988	29	7	255880	0.26387	0.39594	CATSPER1
ENSG00000175229	11	65809423	65816651	23	8	255880	0.42291	0.33618	GAL3ST3
ENSG00000087365	11	65818200	65836779	45	13	255880	-0.72581	0.76602	SF3B2
ENSG00000255038	11	65834748	65837090	6	4	255880	-0.079748	0.53178	RP11-1167A19.2
ENSG00000175115	11	65837834	66012218	415	34	255880	-0.32346	0.62683	PACS1
ENSG00000174996	11	66024765	66035331	25	10	255880	-1.1898	0.88294	KLC2
ENSG00000174903	11	66036004	66044963	24	9	255880	0.46381	0.32139	RAB1B
ENSG00000174871	11	66045661	66052772	11	6	255880	-0.68915	0.75464	CNIH2
ENSG00000174851	11	66052051	66056641	13	7	255880	-0.36267	0.64157	YIF1A
ENSG00000179292	11	66059341	66064135	14	10	255880	-0.016946	0.50676	TMEM151A
ENSG00000174807	11	66081958	66084515	10	6	255880	-0.28035	0.6104	CD248
ENSG00000174791	11	66097713	66104311	39	17	255880	0.50298	0.30749	RIN1
ENSG00000174744	11	66104804	66112596	19	7	255880	-0.4437	0.67137	BRMS1
ENSG00000174684	11	66112843	66115163	3	2	255880	0.61952	0.26779	B3GNT1
ENSG00000255468	11	66115421	66132275	46	9	255880	-0.13065	0.55198	RP11-867G23.8
ENSG00000174669	11	66129992	66139685	28	7	255880	-0.95037	0.82904	SLC29A2
ENSG00000174576	11	66188475	66194178	11	6	255880	0.67558	0.24965	NPAS4
ENSG00000174547	11	66202546	66234209	56	21	255880	1.7335	0.041506	MRPL11
ENSG00000174516	11	66234216	66244808	23	7	255880	1.4113	0.079081	PELI3
ENSG00000254986	11	66247484	66277130	76	10	255880	1.8175	0.03457	DPP3
ENSG00000256349	11	66276550	66301084	65	14	255880	2.1726	0.014904	CTD-3074O7.11
ENSG00000174483	11	66278077	66301098	61	13	255880	2.2132	0.013442	BBS1
ENSG00000174165	11	66288108	66313709	70	14	255880	1.8633	0.031213	ZDHHC24
ENSG00000174080	11	66330934	66336312	25	9	255880	1.5705	0.058145	CTSF
ENSG00000182791	11	66357640	66360554	6	4	255880	1.3848	0.083061	CCDC87
ENSG00000173992	11	66360292	66373490	21	12	255880	2.1269	0.016715	CCS
ENSG00000239306	11	66384053	66394818	17	10	255880	1.9953	0.023004	RBM14
ENSG00000248643	11	66384097	66413940	56	28	255880	2.6546	0.00397	RBM14-RBM4
ENSG00000173933	11	66384097	66434153	89	39	255880	1.9078	0.028207	RBM4
ENSG00000173914	11	66432469	66445392	25	16	255880	1.0789	0.14031	RBM4B
ENSG00000173898	11	66452719	66496697	86	48	255880	1.9995	0.022777	SPTBN2
ENSG00000173715	11	66511922	66610987	164	52	255880	1.6199	0.052623	C11orf80
ENSG00000173653	11	66610306	66614017	10	7	255880	-0.98884	0.83863	RCE1
ENSG00000173599	11	66615704	66725847	304	44	255880	1.2289	0.10956	PC
ENSG00000173621	11	66624118	66627946	8	5	255880	-1.2417	0.89282	LRFN4
ENSG00000173237	11	66742748	66744475	7	5	255880	0.71993	0.23578	C11orf86
ENSG00000173227	11	66774249	66818334	86	41	255880	0.80556	0.21025	SYT12
ENSG00000173156	11	66824289	66839484	35	12	255880	-0.47525	0.6827	RHOD
ENSG00000173120	11	66886740	67025558	281	47	255880	0.3698	0.35577	KDM2A
ENSG00000179038	11	66963391	66964638	3	2	255880	0.3554	0.36114	AP001885.1
ENSG00000173020	11	67033881	67054027	46	19	255880	1.0802	0.14003	ADRBK1
ENSG00000172932	11	67056018	67069956	34	14	255880	0.60295	0.27327	ANKRD13D
ENSG00000172830	11	67070919	67080078	24	15	255880	1.2613	0.1036	SSH3
ENSG00000175482	11	67118248	67124443	18	9	255880	1.6158	0.053069	POLD4
ENSG00000175505	11	67131639	67141648	34	12	255880	1.1812	0.11877	CLCF1
ENSG00000172613	11	67159176	67165881	21	10	255880	0.61998	0.26763	RAD9A
ENSG00000172531	11	67165654	67188654	63	18	255880	1.4372	0.07533	PPP1CA
ENSG00000175463	11	67171386	67177560	22	9	255880	1.5887	0.056061	TBC1D10C
ENSG00000172508	11	67182439	67193078	32	14	255880	1.3523	0.088135	CARNS1
ENSG00000175634	11	67195931	67202872	22	7	255880	0.42683	0.33475	RPS6KB2
ENSG00000213402	11	67202981	67205538	7	3	255880	0.58921	0.27786	PTPRCAP
ENSG00000172725	11	67205519	67211292	12	7	255880	1.1048	0.13461	CORO1B
ENSG00000175514	11	67218772	67220200	4	2	255880	1.8534	0.031911	GPR152
ENSG00000175544	11	67219877	67226699	24	12	255880	-0.1467	0.55832	CABP4
ENSG00000172663	11	67231824	67236743	8	4	255880	1.3939	0.081669	TMEM134
ENSG00000110711	11	67250512	67258574	14	6	255880	0.25109	0.40087	AIP
ENSG00000110697	11	67259239	67273734	32	22	255880	0.91939	0.17895	PITPNM1
ENSG00000167797	11	67273968	67276120	3	1	255880	1.2091	0.11331	CDK2AP2
ENSG00000167791	11	67286383	67290899	10	7	255880	-1.1074	0.86594	CABP2
ENSG00000084207	11	67351066	67354131	15	4	255880	-1.8762	0.96969	GSTP1
ENSG00000184224	11	67370351	67374177	8	3	255880	-2.3637	0.99095	C11orf72
ENSG00000167792	11	67374323	67380006	12	7	255880	0.24782	0.40214	NDUFV1
ENSG00000167799	11	67395409	67397401	6	3	255880	0.2072	0.41793	NUDT8
ENSG00000167800	11	67398774	67407031	43	10	255880	-0.73882	0.76999	TBX10
ENSG00000132744	11	67410026	67418130	47	13	255880	-0.6504	0.74228	ACY3
ENSG00000132746	11	67429633	67448671	84	16	255880	-0.70533	0.7597	ALDH3B2
ENSG00000110057	11	67758575	67772452	39	11	255880	-0.97566	0.83538	UNC93B1
ENSG00000006534	11	67776048	67796744	83	16	255880	1.3796	0.083856	ALDH3B1
ENSG00000110717	11	67798084	67804111	21	11	255880	0.78849	0.21521	NDUFS8
ENSG00000110719	11	67806483	67818362	43	21	255880	0.72942	0.23287	TCIRG1
ENSG00000110721	11	67820326	67888911	133	30	255880	1.9637	0.024782	CHKA
ENSG00000110066	11	67922330	67981295	154	29	255880	0.31972	0.37459	SUV420H1
ENSG00000171067	11	68028803	68039469	40	19	255880	0.47108	0.31879	C11orf24
ENSG00000162337	11	68080077	68216743	489	60	255880	0.1334	0.44694	LRP5
ENSG00000110075	11	68228186	68382802	453	33	255880	-0.055927	0.5223	PPP6R3
ENSG00000069482	11	68451247	68458643	29	12	255880	-0.086737	0.53456	GAL
ENSG00000132749	11	68474908	68519032	110	18	255880	-0.23771	0.59395	MTL5
ENSG00000110090	11	68522088	68611878	265	36	255880	1.4458	0.074116	CPT1A
ENSG00000197345	11	68658744	68671303	50	15	255880	2.5294	0.0057136	MRPL21
ENSG00000132740	11	68671310	68708070	158	24	255880	2.7686	0.0028147	IGHMBP2
ENSG00000172938	11	68747490	68748455	5	3	255880	-0.056664	0.52259	MRGPRD
ENSG00000172935	11	68771863	68780877	33	15	255880	-0.19752	0.57829	MRGPRF
ENSG00000162341	11	68816365	68858072	234	26	255880	-0.61774	0.73163	TPCN2
ENSG00000172927	11	69061605	69182494	263	43	255880	-1.5705	0.94185	MYEOV
ENSG00000110092	11	69455855	69469242	45	17	255880	-1.0882	0.86174	CCND1
ENSG00000149716	11	69467844	69490184	82	28	255880	-1.6934	0.95481	ORAOV1
ENSG00000162344	11	69513000	69519410	14	8	255880	-1.4541	0.92704	FGF19
ENSG00000268351	11	69587254	69587718	2	1	255880	-0.52051	0.69865	AP001888.1
ENSG00000075388	11	69587797	69590171	14	6	255880	1.001	0.15842	FGF4
ENSG00000186895	11	69624992	69633792	50	9	255880	1.1283	0.12959	FGF3
ENSG00000131620	11	69924408	70035634	579	79	255880	0.99761	0.15923	ANO1
ENSG00000168040	11	70049269	70053496	13	6	255880	-1.5531	0.93981	FADD
ENSG00000131626	11	70116806	70230509	325	17	255880	0.19335	0.42334	PPFIA1
ENSG00000085733	11	70244510	70282690	142	28	255880	0.57301	0.28332	CTTN
ENSG00000162105	11	70313961	70963623	2624	217	255880	1.5005	0.066738	SHANK2
ENSG00000172893	11	71139239	71163914	101	18	255880	0.2746	0.39181	DHCR7
ENSG00000172890	11	71164155	71235153	326	24	255880	0.17225	0.43162	NADSYN1
ENSG00000244411	11	71238313	71239210	5	3	255880	-0.32604	0.6278	KRTAP5-7
ENSG00000241233	11	71249071	71250253	3	2	255880	-0.24924	0.59841	KRTAP5-8
ENSG00000254997	11	71259466	71260653	12	6	255880	1.1573	0.12357	KRTAP5-9
ENSG00000204572	11	71276609	71279980	31	7	255880	-0.023058	0.5092	KRTAP5-10
ENSG00000204571	11	71292901	71314399	149	23	255880	-0.1649	0.56549	KRTAP5-11
ENSG00000187811	11	71292956	71318487	169	26	255880	-0.32054	0.62572	AP000867.1
ENSG00000158483	11	71498556	71512282	91	14	255880	-0.51974	0.69838	FAM86C1
ENSG00000184276	11	71544246	71548756	25	10	255880	0.10991	0.45624	DEFB108B
ENSG00000254469	11	71576555	71639700	356	17	255880	-0.91843	0.8208	RP11-849H4.2
ENSG00000137522	11	71639747	71708643	255	16	255880	-0.31185	0.62242	RNF121
ENSG00000137496	11	71709587	71716761	33	9	255880	-0.29263	0.6151	IL18BP
ENSG00000137497	11	71713910	71791739	240	24	255880	0.27887	0.39017	NUMA1
ENSG00000184154	11	71791382	71821828	95	15	255880	0.65257	0.25702	LRTOMT
ENSG00000149357	11	71796941	71814433	54	12	255880	0.70574	0.24018	LAMTOR1
ENSG00000110200	11	71817424	71823826	16	7	255880	1.1542	0.12421	ANAPC15
ENSG00000110203	11	71825915	71850936	122	21	255880	0.14926	0.44067	FOLR3
ENSG00000110195	11	71900602	71907345	26	10	255880	0.35065	0.36293	FOLR1
ENSG00000165457	11	71927645	71932994	13	7	255880	0.13435	0.44656	FOLR2
ENSG00000165458	11	71934745	71950149	42	15	255880	-0.91425	0.81971	INPPL1
ENSG00000165462	11	71950121	71956708	10	5	255880	1.4042	0.080132	PHOX2A
ENSG00000162129	11	72003469	72145692	421	38	255880	1.3374	0.09055	CLPB
ENSG00000186642	11	72287185	72385635	369	50	255880	1.351	0.088354	PDE2A
ENSG00000186635	11	72396114	72504644	374	36	255880	0.64594	0.25916	ARAP1
ENSG00000214530	11	72465774	72504726	102	19	255880	0.47161	0.3186	STARD10
ENSG00000168010	11	72525353	72554719	81	42	255880	1.21	0.11315	ATG16L2
ENSG00000137478	11	72547790	72853306	689	59	255880	0.36267	0.35843	FCHSD2
ENSG00000175591	11	72929343	72947397	59	23	255880	0.25253	0.40032	P2RY2
ENSG00000171631	11	72975550	73009662	117	21	255880	-0.27266	0.60744	P2RY6
ENSG00000110237	11	73019334	73080136	252	24	255880	-0.40756	0.6582	ARHGEF17
ENSG00000054967	11	73087309	73108519	79	18	255880	0.027301	0.48911	RELT
ENSG00000054965	11	73111532	73309234	556	32	255880	-0.27949	0.61007	FAM168A
ENSG00000021300	11	73357223	73373864	78	20	255880	-0.26945	0.60621	PLEKHB1
ENSG00000175582	11	73386683	73472182	295	35	255880	-0.27469	0.60822	RAB6A
ENSG00000175581	11	73498361	73576178	333	30	255880	-0.34949	0.63664	MRPL48
ENSG00000181924	11	73583712	73588033	11	5	255880	0.6182	0.26822	COA4
ENSG00000175575	11	73587744	73638790	176	26	255880	0.28294	0.38861	PAAF1
ENSG00000187726	11	73661364	73681411	83	19	255880	0.6457	0.25924	DNAJB13
ENSG00000175567	11	73685712	73694352	15	3	255880	0.093245	0.46285	UCP2
ENSG00000175564	11	73711326	73720480	38	10	255880	-1.5306	0.93706	UCP3
ENSG00000168014	11	73723763	73882255	560	32	255880	-1.5445	0.93877	C2CD3
ENSG00000214517	11	73882144	73965748	259	24	255880	-0.5302	0.70201	PPME1
ENSG00000149380	11	73946846	74022702	289	30	255880	-0.5676	0.71485	P4HA3
ENSG00000165434	11	74041363	74109518	224	27	255880	0.15235	0.43946	PGM2L1
ENSG00000175538	11	74165886	74178774	47	14	255880	1.6453	0.049957	KCNE3
ENSG00000175536	11	74202757	74204778	6	2	255880	0.44687	0.32748	LIPT2
ENSG00000077514	11	74204896	74380162	667	45	255880	0.83159	0.20282	POLD3
ENSG00000054938	11	74407474	74442430	131	45	255880	1.3308	0.091631	CHRDL2
ENSG00000166439	11	74459913	74553458	250	36	255880	0.38661	0.34952	RNF169
ENSG00000166435	11	74518784	74660245	361	44	255880	0.32367	0.37309	XRRA1
ENSG00000118363	11	74660292	74690076	81	19	255880	0.65577	0.25599	SPCS2
ENSG00000162139	11	74699179	74729938	82	26	255880	-1.3144	0.90564	NEU3
ENSG00000171561	11	74799758	74800799	3	2	255880	-1.6408	0.94958	OR2AT4
ENSG00000137491	11	74811608	74917594	444	44	255880	-0.69624	0.75686	SLCO2B1
ENSG00000261594	11	74951950	74954742	7	3	255880	-0.27538	0.60849	TPBGL
ENSG00000137486	11	74975226	75062873	267	61	255880	0.70332	0.24093	ARRB1
ENSG00000149273	11	75110530	75133324	56	22	255880	0.8957	0.18521	RPS3
ENSG00000149243	11	75133438	75141674	17	11	255880	-0.44845	0.67309	KLHL35
ENSG00000158555	11	75145685	75236948	340	38	255880	1.0525	0.14629	GDPD5
ENSG00000149257	11	75273101	75283828	43	8	255880	0.67878	0.24864	SERPINH1
ENSG00000171533	11	75297963	75380165	224	37	255880	0.037332	0.48511	MAP6
ENSG00000166391	11	75428864	75444003	70	21	255880	-0.29304	0.61526	MOGAT2
ENSG00000062282	11	75470557	75512579	100	26	255880	0.088366	0.46479	DGAT2
ENSG00000198382	11	75526212	75854239	788	40	255880	0.01605	0.4936	UVRAG
ENSG00000085741	11	75897369	75921780	91	21	255880	-1.0955	0.86335	WNT11
ENSG00000137492	11	76061000	76092015	73	24	255880	0.064295	0.47437	PRKRIR
ENSG00000179240	11	76092357	76125663	135	25	255880	-0.0093334	0.50372	RP11-111M22.2
ENSG00000158636	11	76155967	76264069	298	35	255880	1.0249	0.1527	C11orf30
ENSG00000137507	11	76368568	76381791	42	15	255880	-0.46786	0.68006	LRRC32
ENSG00000182704	11	76493295	76509198	61	14	255880	1.2811	0.10008	TSKU
ENSG00000078124	11	76571911	76737841	604	20	255880	-1.4461	0.92593	ACER3
ENSG00000198488	11	76745385	76753096	34	10	255880	-1.7688	0.96154	B3GNT6
ENSG00000149260	11	76777979	76837201	228	54	255880	-1.6065	0.94592	CAPN5
ENSG00000254550	11	76813886	76814377	2	1	255880	-1.235	0.89158	OMP
ENSG00000137474	11	76839310	76926284	387	57	255880	1.757	0.039456	MYO7A
ENSG00000178795	11	76927603	77012732	358	28	255880	1.1031	0.13498	GDPD4
ENSG00000149269	11	77032752	77185680	479	31	255880	0.91313	0.18059	PAK1
ENSG00000268635	11	77184416	77188074	11	5	255880	1.6676	0.047696	DKFZP434E1119
ENSG00000074201	11	77225981	77348850	328	34	255880	2.1309	0.016549	CLNS1A
ENSG00000178301	11	77300436	77321400	54	9	255880	1.2629	0.10331	AQP11
ENSG00000048649	11	77371041	77532063	479	33	255880	1.7647	0.038804	RSF1
ENSG00000087884	11	77532155	77629478	246	32	255880	2.4604	0.0069394	AAMDC
ENSG00000149262	11	77589766	77705724	367	30	255880	2.5976	0.0046936	INTS4
ENSG00000151364	11	77726761	77757237	151	19	255880	-0.0311	0.51241	KCTD14
ENSG00000259112	11	77728017	77790911	306	23	255880	-0.75585	0.77513	NDUFC2-KCTD14
ENSG00000151365	11	77774907	77779397	33	6	255880	-1.1142	0.86741	THRSP
ENSG00000151366	11	77779350	77791265	49	13	255880	-2.305	0.98942	NDUFC2
ENSG00000159063	11	77811982	77850706	248	14	255880	-1.8845	0.97025	ALG8
ENSG00000188997	11	77882295	77899868	64	15	255880	-0.3542	0.6384	KCTD21
ENSG00000118369	11	77899858	77925757	65	17	255880	-0.28295	0.61139	USP35
ENSG00000033327	11	77926343	78129394	573	21	255880	0.0044481	0.49823	GAB2
ENSG00000137513	11	78147007	78285919	487	18	255880	1.8538	0.031886	NARS2
ENSG00000149256	11	78363876	79151992	3172	301	255880	0.20736	0.41786	TENM4
ENSG00000182103	11	82443053	82444906	9	3	255880	0.10889	0.45665	FAM181B
ENSG00000137509	11	82534544	82681626	520	35	255880	-0.99912	0.84113	PRCP
ENSG00000165490	11	82611017	82669319	183	31	255880	-1.3076	0.9045	C11orf82
ENSG00000137502	11	82684175	82782965	325	40	255880	-0.36631	0.64293	RAB30
ENSG00000165494	11	82868030	82898493	77	16	255880	-0.6156	0.73092	PCF11
ENSG00000137494	11	82904781	82971736	201	35	255880	-0.18014	0.57148	ANKRD42
ENSG00000137500	11	82970139	82997450	112	21	255880	0.21649	0.4143	CCDC90B
ENSG00000150672	11	83166055	85338966	8378	275	255880	-1.0593	0.85527	DLG2
ENSG00000171204	11	85339629	85347580	21	10	255880	0.93616	0.17459	TMEM126B
ENSG00000171202	11	85359011	85367591	25	10	255880	-0.84671	0.80142	TMEM126A
ENSG00000137504	11	85370752	85393951	61	21	255880	0.054887	0.47811	CREBZF
ENSG00000179071	11	85394893	85397320	6	3	255880	-1.9815	0.97623	CCDC89
ENSG00000137501	11	85405267	85522184	389	37	255880	-1.9071	0.97175	SYTL2
ENSG00000215504	11	85563600	85565986	15	4	255880	-0.76697	0.77845	AP000974.1
ENSG00000150676	11	85566144	85631064	294	31	255880	-1.2313	0.8909	CCDC83
ENSG00000073921	11	85668727	85780924	490	44	255880	-0.90943	0.81844	PICALM
ENSG00000074266	11	85955586	85989855	118	23	255880	-1.7788	0.96236	EED
ENSG00000149196	11	86013253	86056969	194	24	255880	-0.94115	0.82669	C11orf73
ENSG00000149201	11	86085778	86134151	221	44	255880	-0.47026	0.68091	CCDC81
ENSG00000151376	11	86152150	86383678	1176	72	255880	-0.22215	0.5879	ME3
ENSG00000150687	11	86502101	86663952	746	82	255880	0.86132	0.19453	PRSS23
ENSG00000174804	11	86656721	86666433	27	8	255880	0.99537	0.15978	FZD4
ENSG00000166575	11	86748886	87034800	1631	49	255880	-0.2721	0.60723	TMEM135
ENSG00000123892	11	87846410	87908635	313	36	255880	-2.0639	0.98049	RAB38
ENSG00000109861	11	88026760	88070955	195	29	255880	-1.3668	0.91416	CTSC
ENSG00000168959	11	88237744	88799113	2315	68	255880	-0.54281	0.70637	GRM5
ENSG00000077498	11	88910620	89028927	419	35	255880	0.6393	0.26132	TYR
ENSG00000086991	11	89057524	89322779	873	66	255880	-1.4495	0.9264	NOX4
ENSG00000214414	11	89443467	89451040	22	5	255880	-0.90524	0.81733	TRIM77
ENSG00000168930	11	89530823	89541743	4	2	255880	-0.94449	0.82754	TRIM49
ENSG00000189253	11	89602450	89609185	1	1	255880	0.25594	0.399	TRIM64B
ENSG00000223417	11	89644279	89654935	10	4	255880	-1.1329	0.87137	TRIM49D1
ENSG00000077616	11	89864683	89926062	302	22	255880	-1.2842	0.90047	NAALAD2
ENSG00000110172	11	89934328	89956532	80	11	255880	-0.70256	0.75884	CHORDC1
ENSG00000165323	11	92085262	92629618	1793	101	255880	-1.4565	0.92737	FAT3
ENSG00000134640	11	92702886	92718232	64	16	255880	-0.26712	0.60531	MTNR1B
ENSG00000180773	11	92877341	92931130	160	26	255880	0.72122	0.23539	SLC36A4
ENSG00000165325	11	93063137	93171653	397	28	255880	0.71077	0.23861	CCDC67
ENSG00000166002	11	93211638	93276674	292	33	255880	-1.0483	0.85276	SMCO4
ENSG00000166004	11	93394805	93463522	194	23	255880	0.47479	0.31747	KIAA1731
ENSG00000166012	11	93463114	93517557	184	18	255880	-2.2328	0.98722	TAF1D
ENSG00000182919	11	93474757	93497915	84	10	255880	-1.6792	0.95344	C11orf54
ENSG00000042429	11	93517393	93547861	75	17	255880	-2.6671	0.99617	MED17
ENSG00000214376	11	93551398	93583697	138	27	255880	-2.2875	0.98892	VSTM5
ENSG00000181333	11	93754527	93846917	290	33	255880	-2.8971	0.99812	HEPHL1
ENSG00000110218	11	93862094	93915138	217	35	255880	-1.3435	0.91045	PANX1
ENSG00000183560	11	94038759	94040887	12	4	255880	0.98034	0.16346	FOLR4
ENSG00000123901	11	94110477	94134585	134	26	255880	1.699	0.044656	GPR83
ENSG00000020922	11	94152895	94227074	216	34	255880	1.4677	0.071096	MRE11A
ENSG00000168876	11	94226795	94232749	16	7	255880	1.6211	0.052501	ANKRD49
ENSG00000134627	11	94277006	94354587	275	31	255880	0.38421	0.35041	PIWIL4
ENSG00000196371	11	94277017	94283063	18	8	255880	0.4759	0.31707	FUT4
ENSG00000166025	11	94439597	94609918	558	59	255880	0.4996	0.30868	AMOTL1
ENSG00000150316	11	94695787	94706776	39	14	255880	0.83046	0.20314	CWC15
ENSG00000186280	11	94706845	94732682	78	21	255880	0.96505	0.16726	KDM4D
ENSG00000235268	11	94758422	94760760	10	7	255880	-0.47206	0.68156	KDM4E
ENSG00000149218	11	94822974	94865809	188	41	255880	0.32882	0.37115	ENDOD1
ENSG00000149212	11	94898704	94965705	174	41	255880	-2.017	0.97815	SESN3
ENSG00000077458	11	95502106	95523573	94	18	255880	-1.0284	0.84812	FAM76B
ENSG00000166037	11	95523129	95565857	194	27	255880	-1.3242	0.90729	CEP57
ENSG00000087053	11	95566046	95658479	327	32	255880	-1.3749	0.91542	MTMR2
ENSG00000184384	11	95709762	96076344	1626	172	255880	0.90283	0.18331	MAML2
ENSG00000149231	11	96085933	96123087	137	29	255880	0.46343	0.32153	CCDC82
ENSG00000183340	11	96123153	96240738	452	50	255880	0.33073	0.37042	JRKL
ENSG00000149972	11	98891683	100229616	7124	295	255880	0.11621	0.45374	CNTN5
ENSG00000165895	11	100558384	100862668	1576	82	255880	-0.43551	0.6684	ARHGAP42
ENSG00000170647	11	100862811	100864663	12	4	255880	-0.07149	0.5285	TMEM133
ENSG00000082175	11	100900355	101001255	411	34	255880	1.3739	0.084741	PGR
ENSG00000137672	11	101322295	101743293	2184	69	255880	-1.3221	0.90693	TRPC6
ENSG00000187151	11	101761405	101787253	89	21	255880	0.72026	0.23568	ANGPTL5
ENSG00000110318	11	101785746	101871789	280	27	255880	1.7343	0.041429	KIAA1377
ENSG00000137691	11	101918174	101955291	137	23	255880	-0.97974	0.83639	C11orf70
ENSG00000137693	11	101981192	102104154	413	37	255880	1.6757	0.046898	YAP1
ENSG00000023445	11	102188215	102210134	48	19	255880	-0.051395	0.52049	BIRC3
ENSG00000110330	11	102217942	102249401	75	15	255880	2.309	0.010471	BIRC2
ENSG00000152558	11	102267063	102341115	225	41	255880	1.5951	0.055347	TMEM123
ENSG00000255482	11	102337986	102369532	158	29	255880	2.0345	0.020953	RP11-315O6.2
ENSG00000137673	11	102391239	102401484	41	9	255880	-0.22629	0.58951	MMP7
ENSG00000137674	11	102447566	102496063	293	24	255880	0.66644	0.25257	MMP20
ENSG00000255798	11	102552041	102554644	7	4	255880	-0.17054	0.56771	RP11-817J15.3
ENSG00000137675	11	102562218	102576537	89	17	255880	-0.4556	0.67566	MMP27
ENSG00000118113	11	102582526	102597781	101	25	255880	-0.24594	0.59713	MMP8
ENSG00000166670	11	102641234	102651359	46	13	255880	1.3833	0.083286	MMP10
ENSG00000196611	11	102660651	102668891	51	20	255880	-0.072221	0.52879	MMP1
ENSG00000149968	11	102706532	102714534	29	8	255880	0.093841	0.46262	MMP3
ENSG00000137745	11	102813724	102826463	35	8	255880	-0.88576	0.81213	MMP13
ENSG00000137692	11	102932805	102962944	78	21	255880	0.72396	0.23454	DCUN1D5
ENSG00000187240	11	102980160	103350591	2057	44	255880	0.67445	0.25001	DYNC2H1
ENSG00000170962	11	103777914	104035107	1158	102	255880	-1.6205	0.94744	PDGFD
ENSG00000170967	11	103907308	103909922	12	6	255880	0.36119	0.35898	DDI1
ENSG00000204403	11	104756445	104769397	17	12	255880	1.1359	0.12799	CASP12
ENSG00000196954	11	104813593	104840163	92	21	255880	-0.040155	0.51602	CASP4
ENSG00000137757	11	104864962	104893895	91	23	255880	-0.56666	0.71453	CASP5
ENSG00000137752	11	104896170	104972158	299	25	255880	0.019633	0.49217	CASP1
ENSG00000204397	11	104912053	104972158	222	29	255880	-0.040161	0.51602	CARD16
ENSG00000255221	11	104963196	104972158	35	10	255880	0.99609	0.1596	CARD17
ENSG00000255501	11	105008448	105010453	7	5	255880	-0.2399	0.5948	CARD18
ENSG00000152578	11	105480721	105852819	1183	71	255880	0.69456	0.24366	GRIA4
ENSG00000170903	11	105866350	105893130	74	19	255880	0.11469	0.45435	MSANTD4
ENSG00000182359	11	105921825	105948492	68	17	255880	1.6228	0.052311	KBTBD3
ENSG00000149313	11	105946228	105969437	44	13	255880	0.38944	0.34848	AASDHPPT
ENSG00000152402	11	106544738	106889250	1350	79	255880	2.1605	0.015368	GUCY1A2
ENSG00000152404	11	107197071	107328572	530	35	255880	0.068688	0.47262	CWF19L2
ENSG00000137760	11	107373452	107436472	251	32	255880	0.47567	0.31715	ALKBH8
ENSG00000110675	11	107461817	107537505	272	49	255880	-1.4368	0.92461	ELMOD1
ENSG00000268467	11	107462471	107463949	8	4	255880	-1.5763	0.94253	AP000889.3
ENSG00000170290	11	107578104	107590419	34	9	255880	-0.91715	0.82047	SLN
ENSG00000268602	11	107582998	107595135	37	11	255880	-0.0019045	0.50076	AP002353.1
ENSG00000214306	11	107643129	107647344	16	6	255880	-0.53264	0.70286	AP001024.2
ENSG00000214305	11	107650219	107652316	14	6	255880	-0.15005	0.55964	AP001024.1
ENSG00000110660	11	107661717	107799019	618	45	255880	-1.6384	0.94933	SLC35F2
ENSG00000179331	11	107799229	107834208	130	30	255880	-0.12815	0.55099	RAB39A
ENSG00000166266	11	107879459	107978503	282	29	255880	-1.1627	0.87752	CUL5
ENSG00000075239	11	107992243	108018503	87	24	255880	-1.5202	0.93578	ACAT1
ENSG00000149308	11	108027942	108093369	167	34	255880	-1.712	0.95655	NPAT
ENSG00000149311	11	108093211	108239829	367	31	255880	-1.6922	0.9547	ATM
ENSG00000269042	11	108130255	108136480	11	4	255880	-2.299	0.98925	AP001925.1
ENSG00000166323	11	108179246	108338258	467	33	255880	-2.4921	0.99365	C11orf65
ENSG00000178202	11	108342832	108369159	60	16	255880	-1.9529	0.97458	KDELC2
ENSG00000110723	11	108376158	108464465	308	44	255880	-1.4183	0.92195	EXPH5
ENSG00000178105	11	108535752	108811657	796	44	255880	-0.61877	0.73196	DDX10
ENSG00000185742	11	109292846	109299840	12	8	255880	0.28008	0.38971	C11orf87
ENSG00000149289	11	109964087	110042566	315	21	255880	1.195	0.11604	ZC3H12C
ENSG00000137710	11	110045605	110167447	282	26	255880	1.0407	0.14902	RDX
ENSG00000137714	11	110300607	110335605	130	15	255880	-0.56502	0.71397	FDX1
ENSG00000137727	11	110447766	110583912	493	36	255880	-0.20605	0.58162	ARHGAP20
ENSG00000150750	11	111126707	111157126	103	21	255880	0.3818	0.3513	C11orf53
ENSG00000196167	11	111164114	111175770	54	14	255880	0.48485	0.31389	COLCA1
ENSG00000214290	11	111169565	111179460	39	11	255880	0.51725	0.30249	COLCA2
ENSG00000110777	11	111222977	111326355	467	36	255880	-0.92305	0.82201	POU2AF1
ENSG00000255093	11	111322064	111328876	33	10	255880	0.34223	0.36609	RP11-794P6.2
ENSG00000137707	11	111338251	111383079	131	24	255880	-1.2227	0.88928	BTG4
ENSG00000183644	11	111385510	111407756	44	12	255880	-1.3949	0.91848	C11orf88
ENSG00000204381	11	111411005	111432264	45	12	255880	-0.52514	0.70026	LAYN
ENSG00000170145	11	111473115	111601577	353	24	255880	0.5341	0.29664	SIK2
ENSG00000137713	11	111597632	111637151	112	18	255880	0.4419	0.32928	PPP2R1B
ENSG00000086848	11	111652919	111742305	214	29	255880	-0.17353	0.56888	ALG9
ENSG00000258529	11	111657010	111750149	231	30	255880	-0.20406	0.58085	ALG9
ENSG00000255561	11	111744780	111751967	23	7	255880	0.33195	0.36996	FDXACB1
ENSG00000137720	11	111749659	111756699	16	3	255880	-0.14687	0.55838	C11orf1
ENSG00000109846	11	111779289	111794446	36	11	255880	-0.16306	0.56477	CRYAB
ENSG00000170276	11	111782966	111789574	16	7	255880	-0.18159	0.57205	HSPB2
ENSG00000254445	11	111783460	111797595	36	9	255880	0.32737	0.3717	HSPB2-C11orf52
ENSG00000149300	11	111788756	111797596	24	8	255880	0.33345	0.3694	C11orf52
ENSG00000150764	11	111797868	111893308	207	30	255880	0.88025	0.18936	DIXDC1
ENSG00000150768	11	111895538	111935114	92	18	255880	0.98705	0.16181	DLAT
ENSG00000150773	11	111934734	111944998	22	6	255880	0.76509	0.22211	PIH1D2
ENSG00000150776	11	111944810	111955874	22	10	255880	0.61795	0.2683	C11orf57
ENSG00000150779	11	111955524	111957522	5	2	255880	1.8212	0.034287	TIMM8B
ENSG00000204370	11	111957497	111990353	83	17	255880	0.94503	0.17232	SDHD
ENSG00000255292	11	111957627	112064528	307	49	255880	0.4343	0.33203	SDHD
ENSG00000150782	11	112013974	112034840	61	18	255880	-0.48087	0.6847	IL18
ENSG00000150783	11	112038095	112043282	23	11	255880	0.22542	0.41083	TEX12
ENSG00000272790	11	112041253	112071394	105	26	255880	0.51562	0.30306	AP002884.3
ENSG00000197580	11	112046190	112095422	179	38	255880	0.34357	0.36559	BCO2
ENSG00000150787	11	112097088	112140678	200	22	255880	-0.075362	0.53004	PTS
ENSG00000188771	11	112118876	112131583	48	14	255880	0.35097	0.36281	PLET1
ENSG00000268472	11	112130988	112132117	5	3	255880	-0.62004	0.73239	AP002884.2
ENSG00000149294	11	112831997	113149158	1370	87	255880	0.82709	0.20409	NCAM1
ENSG00000149292	11	113185251	113254266	199	38	255880	-0.76366	0.77747	TTC12
ENSG00000170209	11	113258513	113271140	54	13	255880	-0.48328	0.68555	ANKK1
ENSG00000149295	11	113280318	113346413	238	43	255880	-0.84688	0.80147	DRD2
ENSG00000166682	11	113558272	113577095	68	16	255880	-0.16095	0.56393	TMPRSS5
ENSG00000086827	11	113603909	113644533	145	27	255880	-1.9522	0.97454	ZW10
ENSG00000228607	11	113650469	113651222	1	1	255880	1.6084	0.053872	CLDN25
ENSG00000048028	11	113668596	113746292	251	42	255880	-3.2199	0.99936	USP28
ENSG00000149305	11	113775399	113817287	158	31	255880	-1.2587	0.89593	HTR3B
ENSG00000166736	11	113845603	113861035	68	17	255880	-0.19394	0.57689	HTR3A
ENSG00000109906	11	113930315	114121398	823	120	255880	-0.23203	0.59174	ZBTB16
ENSG00000166741	11	114128509	114184007	176	39	255880	-0.38621	0.65033	NNMT
ENSG00000180425	11	114262165	114271139	27	7	255880	0.20582	0.41847	C11orf71
ENSG00000076053	11	114270752	114284925	45	11	255880	0.23721	0.40625	RBM7
ENSG00000255663	11	114271404	114314654	171	27	255880	0.15726	0.43752	RP11-212D19.4
ENSG00000076043	11	114310108	114321001	40	15	255880	0.79909	0.21212	REXO2
ENSG00000095110	11	114392437	114430617	120	15	255880	-1.3022	0.90357	NXPE1
ENSG00000137634	11	114441313	114466484	81	29	255880	-0.30676	0.62049	NXPE4
ENSG00000204361	11	114549108	114579362	125	25	255880	-0.41483	0.66087	NXPE2
ENSG00000182985	11	115039938	115375675	910	101	255880	-1.2276	0.8902	CADM1
ENSG00000137656	11	116618886	116643704	126	30	255880	-0.80335	0.78911	BUD13
ENSG00000109917	11	116648436	116658766	38	15	255880	-2.2611	0.98812	ZNF259
ENSG00000110243	11	116660083	116663136	14	7	255880	-1.2847	0.90056	APOA5
ENSG00000110244	11	116691419	116694022	21	12	255880	1.5439	0.061311	APOA4
ENSG00000110245	11	116700422	116703788	23	8	255880	0.91176	0.18095	APOC3
ENSG00000118137	11	116706467	116708666	13	6	255880	-1.1311	0.871	APOA1
ENSG00000160584	11	116714118	116969153	1048	37	255880	-1.159	0.87677	SIK3
ENSG00000168092	11	117014983	117047610	132	25	255880	-0.75074	0.7736	PAFAH1B2
ENSG00000149577	11	117049449	117068160	73	18	255880	-1.084	0.86081	SIDT2
ENSG00000149591	11	117070037	117075498	29	11	255880	-1.6525	0.95078	TAGLN
ENSG00000160613	11	117075053	117103241	110	24	255880	-0.71316	0.76213	PCSK7
ENSG00000167257	11	117103341	117157161	183	31	255880	-0.14699	0.55843	RNF214
ENSG00000186318	11	117156402	117186975	98	32	255880	0.58185	0.28033	BACE1
ENSG00000110274	11	117185273	117283984	313	45	255880	-0.15533	0.56172	CEP164
ENSG00000177103	11	117298489	117688240	1817	173	255880	-0.59412	0.72378	DSCAML1
ENSG00000137731	11	117671559	117699413	129	35	255880	-0.942	0.8269	FXYD2
ENSG00000255245	11	117690878	117747382	250	57	255880	0.19568	0.42243	FXYD6-FXYD2
ENSG00000137726	11	117707693	117748201	179	36	255880	0.10806	0.45697	FXYD6
ENSG00000137747	11	117771358	117800174	169	35	255880	-1.4389	0.92491	TMPRSS13
ENSG00000110324	11	117857063	117872196	64	17	255880	0.88204	0.18888	IL10RA
ENSG00000137648	11	117947753	117992605	278	27	255880	0.69126	0.2447	TMPRSS4
ENSG00000177098	11	118004092	118023603	62	14	255880	1.1499	0.1251	SCN4B
ENSG00000149575	11	118032666	118047388	64	21	255880	0.45175	0.32572	SCN2B
ENSG00000160593	11	118064455	118095809	124	16	255880	1.9711	0.024355	AMICA1
ENSG00000160588	11	118097409	118123065	115	14	255880	1.4836	0.068957	MPZL3
ENSG00000149573	11	118124118	118135251	40	5	255880	2.0392	0.020713	MPZL2
ENSG00000198851	11	118175260	118186890	40	11	255880	-0.693	0.75584	CD3E
ENSG00000167286	11	118209669	118213459	7	3	255880	-0.9544	0.83006	CD3D
ENSG00000160654	11	118215059	118225876	31	11	255880	-1.8024	0.96426	CD3G
ENSG00000110344	11	118230300	118269926	88	23	255880	-0.36954	0.64414	UBE4A
ENSG00000254873	11	118267810	118272610	11	5	255880	-2.3548	0.99073	RP11-770J1.5
ENSG00000167283	11	118271869	118302211	71	18	255880	-0.81881	0.79355	ATP5L
ENSG00000255384	11	118303836	118305921	3	2	255880	0.13374	0.4468	RP11-770J1.4
ENSG00000118058	11	118307205	118397539	144	30	255880	0.23693	0.40636	KMT2A
ENSG00000172425	11	118398187	118401912	6	4	255880	-2.3488	0.99058	TTC36
ENSG00000149582	11	118401756	118417995	67	9	255880	0.18728	0.42572	TMEM25
ENSG00000118096	11	118415243	118443685	98	19	255880	-1.0289	0.84824	IFT46
ENSG00000095139	11	118443105	118473748	86	14	255880	-0.70113	0.75839	ARCN1
ENSG00000019144	11	118477155	118528741	124	30	255880	0.71656	0.23682	PHLDB1
ENSG00000118094	11	118528026	118550399	64	13	255880	-0.71016	0.7612	TREH
ENSG00000110367	11	118620034	118661858	123	24	255880	0.11662	0.45358	DDX6
ENSG00000160683	11	118754475	118768508	64	23	255880	-0.62801	0.735	CXCR5
ENSG00000186174	11	118764584	118796317	83	27	255880	0.37703	0.35308	BCL9L
ENSG00000110375	11	118795873	118829269	120	30	255880	-0.23547	0.59308	UPK2
ENSG00000176302	11	118842417	118852001	32	10	255880	0.35689	0.36059	FOXR1
ENSG00000186166	11	118868852	118886501	63	12	255880	-0.57261	0.71655	CCDC84
ENSG00000118181	11	118886422	118889401	18	4	255880	-1.6598	0.95152	RPS25
ENSG00000196655	11	118889142	118896164	37	7	255880	-0.4475	0.67274	TRAPPC4
ENSG00000137700	11	118894824	118901616	39	15	255880	-2.6608	0.9961	SLC37A4
ENSG00000149428	11	118914900	118927913	35	14	255880	-1.2028	0.88547	HYOU1
ENSG00000160695	11	118938403	118952688	50	9	255880	-0.73734	0.76954	VPS11
ENSG00000256269	11	118955576	118964259	20	6	255880	0.15639	0.43786	HMBS
ENSG00000188486	11	118964564	118966177	6	3	255880	0.047013	0.48125	H2AFX
ENSG00000172269	11	118967213	118979041	42	11	255880	0.75489	0.22516	DPAGT1
ENSG00000172375	11	118972908	118989252	63	16	255880	1.1952	0.11601	C2CD2L
ENSG00000172273	11	118992297	119006752	47	8	255880	1.7505	0.040019	HINFP
ENSG00000172350	11	119019722	119033360	44	14	255880	1.3601	0.086891	ABCG4
ENSG00000268192	11	119027590	119027930	2	1	255880	0.88265	0.18871	AP002956.1
ENSG00000160703	11	119037277	119054725	31	15	255880	0.89519	0.18534	NLRX1
ENSG00000172367	11	119056166	119060932	10	6	255880	0.59497	0.27593	PDZD3
ENSG00000248712	11	119060347	119067479	21	10	255880	0.13856	0.4449	CCDC153
ENSG00000110395	11	119076752	119178859	211	38	255880	1.1256	0.13017	CBL
ENSG00000076706	11	119179241	119192231	31	20	255880	0.9365	0.17451	MCAM
ENSG00000173456	11	119205237	119208023	8	4	255880	-0.00043693	0.50017	RNF26
ENSG00000259159	11	119209652	119217368	34	19	255880	-0.017586	0.50702	MFRP
ENSG00000223953	11	119209652	119217383	34	19	255880	-0.017586	0.50702	C1QTNF5
ENSG00000235718	11	119209652	119217383	34	19	255880	-0.017586	0.50702	MFRP
ENSG00000036672	11	119225925	119252436	91	27	255880	-0.37386	0.64574	USP2
ENSG00000154096	11	119288090	119295695	31	8	255880	1.2941	0.097807	THY1
ENSG00000110400	11	119494120	119599794	424	70	255880	-1.3627	0.91351	PVRL1
ENSG00000137699	11	119981983	120056237	284	41	255880	-0.49786	0.69071	TRIM29
ENSG00000176984	11	120039685	120042387	19	9	255880	0.2789	0.39016	AP000679.2
ENSG00000184232	11	120081475	120101041	97	20	255880	-1.3035	0.90379	OAF
ENSG00000137709	11	120107349	120190653	317	52	255880	-1.0457	0.85215	POU2F3
ENSG00000181264	11	120195838	120204391	28	11	255880	1.0561	0.14545	TMEM136
ENSG00000196914	11	120207787	120360645	448	35	255880	1.5569	0.05975	ARHGEF12
ENSG00000269601	11	120329880	120330047	1	1	255880	0.53046	0.2979	AP000758.1
ENSG00000149403	11	120382468	120859613	1978	212	255880	-0.76257	0.77714	GRIK4
ENSG00000204306	11	120382511	120385732	11	6	255880	0.16081	0.43612	AP002348.1
ENSG00000154114	11	120894781	120961484	167	27	255880	1.3352	0.090897	TBCEL
ENSG00000109927	11	120971882	121062202	367	33	255880	1.2235	0.11056	TECTA
ENSG00000109929	11	121163162	121179403	38	16	255880	-0.83722	0.79877	SC5D
ENSG00000137642	11	121322912	121504402	574	88	255880	0.6411	0.26073	SORL1
ENSG00000154127	11	122526383	122685181	703	110	255880	0.78531	0.21614	UBASH3B
ENSG00000109943	11	122709208	122743347	136	41	255880	1.8601	0.031435	CRTAM
ENSG00000109944	11	122753391	122830506	306	54	255880	2.6424	0.0041155	C11orf63
ENSG00000188909	11	122848278	122852428	13	6	255880	1.9281	0.026923	BSX
ENSG00000109971	11	122928197	122933938	46	17	255880	0.10604	0.45778	HSPA8
ENSG00000166250	11	122943035	123065989	617	66	255880	0.11488	0.45427	CLMP
ENSG00000254667	11	123301058	123306427	26	9	255880	-0.19574	0.57759	AP000783.1
ENSG00000023171	11	123396344	123498482	515	56	255880	0.19278	0.42357	GRAMD1B
ENSG00000166257	11	123499895	123525952	133	29	255880	1.1969	0.11567	SCN3B
ENSG00000166261	11	123594885	123612383	73	11	255880	0.30211	0.38128	ZNF202
ENSG00000221931	11	123624196	123625253	2	1	255880	0.1546	0.43857	OR6X1
ENSG00000196099	11	123676043	123677095	6	4	255880	1.012	0.15576	OR6M1
ENSG00000204300	11	123753633	123756349	13	5	255880	-0.041149	0.51641	TMEM225
ENSG00000181518	11	123777109	123778183	11	3	255880	0.7812	0.21734	OR8D4
ENSG00000171014	11	123810250	123811344	5	3	255880	0.3004	0.38194	OR4D5
ENSG00000181499	11	123813492	123814580	12	3	255880	0.61352	0.26977	OR6T1
ENSG00000196248	11	123847368	123848488	8	4	255880	-0.014222	0.50567	OR10S1
ENSG00000198674	11	123864870	123865868	5	3	255880	1.0603	0.1445	OR10G6
ENSG00000254737	11	123886282	123887217	11	4	255880	0.91097	0.18116	OR10G4
ENSG00000236981	11	123893720	123894655	10	4	255880	1.1145	0.13253	OR10G9
ENSG00000234560	11	123900297	123901341	4	2	255880	0.27827	0.3904	OR10G8
ENSG00000182634	11	123908773	123909717	12	3	255880	2.7087	0.0033772	OR10G7
ENSG00000110002	11	123986069	124018428	113	29	255880	-0.50265	0.69239	VWA5A
ENSG00000197309	11	124055923	124056952	7	3	255880	-1.286	0.90077	OR10D3
ENSG00000255298	11	124134723	124135763	11	4	255880	0.099442	0.46039	OR8G5
ENSG00000196341	11	124179708	124180733	7	3	255880	0.52289	0.30052	OR8D1
ENSG00000197263	11	124189134	124190184	4	1	255880	1.7863	0.037025	OR8D2
ENSG00000204293	11	124252291	124253258	4	2	255880	0.64016	0.26103	OR8B2
ENSG00000196661	11	124266278	124267264	3	2	255880	-0.8238	0.79497	OR8B3
ENSG00000198657	11	124293807	124294789	5	2	255880	0.65411	0.25652	OR8B4
ENSG00000197125	11	124310022	124311054	2	1	255880	1.1665	0.12172	OR8B8
ENSG00000170953	11	124412578	124413575	1	1	255880	-0.61696	0.73137	OR8B12
ENSG00000196119	11	124439893	124441037	2	1	255880	0.36205	0.35866	OR8A1
ENSG00000154143	11	124481386	124490252	31	17	255880	-0.59236	0.7232	PANX3
ENSG00000154144	11	124492732	124505287	34	16	255880	-0.014937	0.50596	TBRG1
ENSG00000110013	11	124503009	124565603	151	19	255880	0.40636	0.34224	SIAE
ENSG00000064199	11	124543694	124567414	53	13	255880	0.36923	0.35598	SPA17
ENSG00000154146	11	124609742	124617106	18	6	255880	2.0354	0.020906	NRGN
ENSG00000019102	11	124617368	124622134	14	6	255880	1.528	0.063256	VSIG2
ENSG00000149564	11	124622026	124632186	30	15	255880	1.1701	0.12099	ESAM
ENSG00000120458	11	124636394	124670569	90	24	255880	-0.3124	0.62263	MSANTD2
ENSG00000154134	11	124735282	124751366	63	26	255880	-0.17772	0.57053	ROBO3
ENSG00000154133	11	124753587	124768396	78	19	255880	0.76854	0.22108	ROBO4
ENSG00000254943	11	124761200	124762022	1	1	255880	0.64924	0.25809	RP11-664I21.6
ENSG00000165478	11	124789089	124806308	62	28	255880	-0.75734	0.77558	HEPACAM
ENSG00000221932	11	124789146	124790573	3	2	255880	-1.1566	0.87629	HEPN1
ENSG00000149548	11	124824017	124911385	338	30	255880	-0.23161	0.59158	CCDC15
ENSG00000134955	11	124932963	124959131	156	36	255880	-1.0957	0.8634	SLC37A2
ENSG00000150433	11	124966398	124981659	74	20	255880	-1.329	0.90808	TMEM218
ENSG00000165495	11	125034583	125303285	1229	147	255880	1.046	0.14778	PKNOX2
ENSG00000149557	11	125315646	125366213	194	30	255880	0.26402	0.39588	FEZ1
ENSG00000255537	11	125365110	125369424	13	7	255880	-0.13808	0.55491	AP000708.1
ENSG00000149547	11	125439112	125454575	43	11	255880	-1.8615	0.96866	EI24
ENSG00000134910	11	125461607	125495110	163	14	255880	0.89094	0.18648	STT3A
ENSG00000149554	11	125495036	125546150	147	23	255880	0.33816	0.36762	CHEK1
ENSG00000134940	11	125541417	125551018	30	11	255880	0.35617	0.36086	ACRV1
ENSG00000171053	11	125616188	125619762	24	8	255880	-1.0823	0.86044	PATE1
ENSG00000196844	11	125646008	125648714	11	3	255880	-0.44915	0.67334	PATE2
ENSG00000236027	11	125658006	125661495	11	5	255880	-1.0642	0.85637	PATE3
ENSG00000237353	11	125703211	125709964	40	10	255880	-1.6986	0.95531	PATE4
ENSG00000198331	11	125753509	125770543	60	13	255880	0.3382	0.36761	HYLS1
ENSG00000110060	11	125763381	125773116	38	10	255880	0.44135	0.32948	PUS3
ENSG00000109832	11	125773271	125793158	80	18	255880	0.25681	0.39866	DDX25
ENSG00000064309	11	125825691	125933230	456	54	255880	-0.096871	0.53859	CDON
ENSG00000165526	11	126071993	126081587	34	12	255880	1.3646	0.086191	RPUSD4
ENSG00000197798	11	126081309	126132881	129	27	255880	0.94054	0.17347	FAM118B
ENSG00000182934	11	126132814	126139039	21	7	255880	1.4389	0.075092	SRPR
ENSG00000110074	11	126138950	126148026	28	13	255880	0.8359	0.2016	FOXRED1
ENSG00000150455	11	126152960	126168740	59	18	255880	1.2519	0.10531	TIRAP
ENSG00000255062	11	126164193	126174213	39	13	255880	1.177	0.11961	RP11-712L6.5
ENSG00000110063	11	126173647	126215644	157	26	255880	1.2304	0.10927	DCPS
ENSG00000110080	11	126225535	126310239	337	57	255880	1.1443	0.12625	ST3GAL4
ENSG00000149571	11	126293254	126873355	2711	223	255880	0.073974	0.47052	KIRREL3
ENSG00000134954	11	128328656	128457453	398	72	255880	0.57641	0.28217	ETS1
ENSG00000151702	11	128556430	128683162	558	88	255880	1.287	0.099047	FLI1
ENSG00000151704	11	128706210	128737268	126	31	255880	-0.89551	0.81474	KCNJ1
ENSG00000120457	11	128761251	128790930	155	32	255880	0.006726	0.49732	KCNJ5
ENSG00000174370	11	128769460	128775930	33	13	255880	-0.45932	0.677	C11orf45
ENSG00000120471	11	128804626	128813040	45	19	255880	0.64499	0.25947	TP53AIP1
ENSG00000134909	11	128834955	129149219	1007	46	255880	1.2085	0.11343	ARHGAP32
ENSG00000043039	11	129245835	129322171	344	67	255880	0.18654	0.42601	BARX2
ENSG00000151715	11	129685714	129729898	166	26	255880	2.9929	0.0013819	TMEM45B
ENSG00000170322	11	129733531	129765485	96	21	255880	3.7237	9.8174e-05	NFRKB
ENSG00000170325	11	129769601	129872730	411	60	255880	2.0943	0.018116	PRDM10
ENSG00000267981	11	129936836	129944012	47	8	255880	0.94499	0.17233	AP003041.2
ENSG00000084234	11	129939732	130014699	333	32	255880	0.41479	0.33915	APLP2
ENSG00000149418	11	130029457	130080271	215	51	255880	1.3163	0.094042	ST14
ENSG00000196323	11	130096572	130184581	384	24	255880	1.7494	0.040108	ZBTB44
ENSG00000134917	11	130274820	130298888	103	34	255880	1.7142	0.043248	ADAMTS8
ENSG00000166106	11	130318869	130346532	98	27	255880	0.90098	0.1838	ADAMTS15
ENSG00000175728	11	130542851	130587247	208	37	255880	0.46647	0.32044	C11orf44
ENSG00000120451	11	130745331	130786404	277	16	255880	0.23291	0.40791	SNX19
ENSG00000182667	11	131240373	132206716	4079	330	255880	0.60612	0.27222	NTM
ENSG00000183715	11	132284871	133402414	5236	385	255880	-0.69298	0.75584	OPCML
ENSG00000166118	11	133710526	133715433	29	6	255880	0.32535	0.37246	SPATA19
ENSG00000080854	11	133778459	133826880	219	54	255880	-0.073464	0.52928	IGSF9B
ENSG00000166086	11	133938820	134021896	327	28	255880	2.5583	0.0052594	JAM3
ENSG00000151503	11	134020014	134095348	225	46	255880	2.2918	0.010958	NCAPD3
ENSG00000151502	11	134094539	134117686	61	24	255880	1.3394	0.090225	VPS26B
ENSG00000151500	11	134118173	134123264	15	9	255880	0.16506	0.43445	THYN1
ENSG00000151498	11	134123389	134135749	49	15	255880	-0.76608	0.77819	ACAD8
ENSG00000166105	11	134144139	134189458	183	41	255880	-1.2049	0.88588	GLB1L3
ENSG00000149328	11	134201768	134248235	206	62	255880	0.70199	0.24134	GLB1L2
ENSG00000109956	11	134248398	134281812	178	28	255880	0.52476	0.29987	B3GAT1
ENSG00000268936	11	134855246	134856693	7	4	255880	-0.4819	0.68506	AP003062.1
ENSG00000120645	12	175931	287626	551	78	255880	-0.48824	0.68731	IQSEC3
ENSG00000111181	12	299243	323736	143	35	255880	-1.5473	0.93911	SLC6A12
ENSG00000010379	12	329789	372039	241	51	255880	-2.7473	0.997	SLC6A13
ENSG00000073614	12	389295	498620	443	34	255880	-0.39469	0.65347	KDM5A
ENSG00000120647	12	498439	551811	234	57	255880	-0.050419	0.52011	CCDC77
ENSG00000139044	12	569530	672675	602	95	255880	0.77296	0.21977	B4GALNT3
ENSG00000171840	12	673462	772945	528	45	255880	-0.51064	0.6952	NINJ2
ENSG00000060237	12	861759	1020618	497	46	255880	-0.081898	0.53264	WNK1
ENSG00000002016	12	1021243	1099219	323	57	255880	-0.42384	0.66416	RAD52
ENSG00000082805	12	1099675	1605099	2051	67	255880	-0.59157	0.72293	ERC1
ENSG00000111186	12	1639057	1756409	622	135	255880	-0.71035	0.76126	WNT5B
ENSG00000171823	12	1675159	1703331	118	41	255880	-1.2811	0.89993	FBXL14
ENSG00000006831	12	1797740	1897844	390	35	255880	1.3072	0.095576	ADIPOR2
ENSG00000151062	12	1901123	2028002	621	80	255880	0.70687	0.23982	CACNA2D4
ENSG00000166159	12	1929433	1945918	96	39	255880	-0.4526	0.67458	LRTM2
ENSG00000151065	12	2055220	2113701	257	15	255880	-0.22928	0.59068	DCP1B
ENSG00000151067	12	2079952	2802108	2933	261	255880	0.99893	0.15891	CACNA1C
ENSG00000004478	12	2904119	2914576	23	13	255880	-0.11284	0.54492	FKBP4
ENSG00000111203	12	2921788	2968957	153	21	255880	-0.44474	0.67175	ITFG2
ENSG00000053702	12	2934514	2944710	35	9	255880	-0.64776	0.74143	NRIP2
ENSG00000206044	12	2958397	2966213	24	7	255880	-0.29746	0.61694	AC005841.1
ENSG00000111206	12	2966847	2986206	50	19	255880	-0.85027	0.80241	FOXM1
ENSG00000171792	12	2985424	2998626	48	6	255880	0.38474	0.35021	RHNO1
ENSG00000078246	12	2986389	3050306	271	11	255880	0.35154	0.36259	TULP3
ENSG00000197905	12	3068496	3149839	419	62	255880	2.2034	0.013782	TEAD4
ENSG00000011105	12	3186521	3395730	1270	130	255880	-1.1538	0.87571	TSPAN9
ENSG00000111218	12	3490515	3703139	757	127	255880	0.8705	0.19201	PRMT8
ENSG00000130038	12	3715799	3873985	810	81	255880	0.65874	0.25503	EFCAB4B
ENSG00000111224	12	3900213	3982608	323	35	255880	1.2877	0.098926	PARP11
ENSG00000118971	12	4382938	4414516	87	30	255880	0.68825	0.24565	CCND2
ENSG00000078237	12	4430371	4462338	126	24	255880	-0.54204	0.7061	C12orf5
ENSG00000118972	12	4477393	4488894	31	9	255880	0.53696	0.29565	FGF23
ENSG00000111241	12	4537321	4554780	72	22	255880	1.7106	0.043579	FGF6
ENSG00000047621	12	4596894	4647674	80	14	255880	1.6805	0.046431	C12orf4
ENSG00000111247	12	4647950	4669214	51	15	255880	-0.020313	0.5081	RAD51AP1
ENSG00000010219	12	4671370	4723325	240	47	255880	0.9716	0.16562	DYRK4
ENSG00000272921	12	4714110	4771809	284	27	255880	0.44348	0.32871	RP11-500M8.7
ENSG00000111254	12	4724674	4758213	181	25	255880	0.47848	0.31616	AKAP3
ENSG00000139180	12	4758261	4798454	174	33	255880	-0.19892	0.57884	NDUFA9
ENSG00000255639	12	4766800	4853747	364	38	255880	0.2418	0.40447	RP11-234B24.6
ENSG00000130035	12	4829507	4960277	516	55	255880	1.5013	0.066638	GALNT8
ENSG00000151079	12	4918342	4960277	250	35	255880	1.3317	0.091486	KCNA6
ENSG00000111262	12	5019071	5040527	81	23	255880	-2.3928	0.99164	KCNA1
ENSG00000130037	12	5153085	5155949	9	6	255880	-1.4628	0.92824	KCNA5
ENSG00000185652	12	5541278	5630702	363	62	255880	-0.40898	0.65872	NTF3
ENSG00000047617	12	5641035	6055398	1852	163	255880	0.085012	0.46613	ANO2
ENSG00000110799	12	6058040	6233936	825	94	255880	-0.13779	0.5548	VWF
ENSG00000010278	12	6308881	6347425	116	28	255880	-0.2478	0.59785	CD9
ENSG00000008323	12	6419602	6437672	67	18	255880	0.74435	0.22833	PLEKHG6
ENSG00000067182	12	6437923	6451280	52	19	255880	-1.3892	0.91762	TNFRSF1A
ENSG00000111319	12	6456009	6486896	144	43	255880	-0.2403	0.59495	SCNN1A
ENSG00000111321	12	6484211	6500733	76	27	255880	0.026518	0.48942	LTBR
ENSG00000139193	12	6554033	6560884	27	16	255880	-1.1997	0.88487	CD27
ENSG00000139192	12	6560856	6575683	66	11	255880	1.0999	0.13569	TAPBPL
ENSG00000139190	12	6571403	6580153	37	9	255880	1.0332	0.15075	VAMP1
ENSG00000111639	12	6601150	6603007	16	2	255880	0.70467	0.24051	MRPL51
ENSG00000010292	12	6602522	6641121	162	25	255880	-0.010948	0.50437	NCAPD2
ENSG00000111640	12	6643093	6647537	20	5	255880	-0.70898	0.76083	GAPDH
ENSG00000010295	12	6647541	6665239	69	14	255880	-0.59809	0.72511	IFFO1
ENSG00000111641	12	6666029	6677857	30	15	255880	-1.5141	0.935	NOP2
ENSG00000111642	12	6679249	6716642	100	19	255880	-1.7562	0.96047	CHD4
ENSG00000184574	12	6728001	6745613	52	24	255880	-1.374	0.91528	LPAR5
ENSG00000111644	12	6747241	6756626	21	10	255880	-1.3964	0.9187	ACRBP
ENSG00000111653	12	6759446	6772314	32	12	255880	-1.7002	0.95545	ING4
ENSG00000126746	12	6775643	6798738	33	17	255880	-1.4974	0.93285	ZNF384
ENSG00000139200	12	6802958	6809966	17	10	255880	-1.0601	0.85545	PIANP
ENSG00000111652	12	6832907	6841041	40	9	255880	0.92192	0.17829	COPS7A
ENSG00000089693	12	6857170	6876641	68	15	255880	-0.25887	0.60213	MLF2
ENSG00000159335	12	6874682	6880116	16	6	255880	-0.29614	0.61644	PTMS
ENSG00000089692	12	6881678	6887621	23	15	255880	-0.79258	0.78599	LAG3
ENSG00000010610	12	6896024	6929974	148	33	255880	1.5315	0.062818	CD4
ENSG00000250510	12	6930711	6939136	31	17	255880	0.82496	0.2047	GPR162
ENSG00000111664	12	6949118	6956557	17	9	255880	0.12117	0.45178	GNB3
ENSG00000111665	12	6953957	6961230	16	8	255880	0.8519	0.19714	CDCA3
ENSG00000111667	12	6961292	6975796	31	14	255880	1.3246	0.092655	USP5
ENSG00000111669	12	6976283	6980112	14	6	255880	1.5958	0.055263	TPI1
ENSG00000111671	12	6980099	6998522	47	7	255880	1.4853	0.068727	SPSB2
ENSG00000010626	12	6982733	7023407	117	9	255880	1.6934	0.045192	LRRC23
ENSG00000111674	12	7022909	7032861	29	13	255880	1.5058	0.066065	ENO2
ENSG00000111676	12	7033626	7051484	39	21	255880	1.6239	0.052202	ATN1
ENSG00000111678	12	7052141	7055166	16	11	255880	0.071905	0.47134	C12orf57
ENSG00000111679	12	7055631	7070479	40	19	255880	0.3648	0.35763	PTPN6
ENSG00000126749	12	7072408	7105520	67	20	255880	0.029536	0.48822	EMG1
ENSG00000215021	12	7074490	7079988	12	7	255880	0.26054	0.39722	PHB2
ENSG00000111684	12	7085348	7125814	77	17	255880	0.52086	0.30123	LPCAT3
ENSG00000182326	12	7096351	7178336	222	35	255880	0.44474	0.32825	C1S
ENSG00000159403	12	7187513	7245203	25	14	255880	0.22394	0.4114	C1R
ENSG00000139178	12	7242183	7261869	79	22	255880	0.95258	0.1704	C1RL
ENSG00000139194	12	7276280	7281538	13	5	255880	-0.60408	0.7271	RBP5
ENSG00000139182	12	7282294	7311541	84	22	255880	0.51217	0.30426	CLSTN3
ENSG00000139197	12	7341281	7371170	99	18	255880	-0.4035	0.65671	PEX5
ENSG00000215009	12	7456880	7481320	77	22	255880	0.22511	0.41095	ACSM4
ENSG00000177675	12	7499281	7632493	393	56	255880	-1.0333	0.84927	CD163L1
ENSG00000177575	12	7623409	7656489	103	31	255880	0.55778	0.2885	CD163
ENSG00000111701	12	7801996	7818499	81	17	255880	0.8778	0.19003	APOBEC1
ENSG00000184344	12	7842378	7848372	26	9	255880	1.7209	0.042633	GDF3
ENSG00000187569	12	7864050	7870155	16	6	255880	0.26719	0.39466	DPPA3
ENSG00000198178	12	7882011	7904201	115	17	255880	2.3231	0.010086	CLEC4C
ENSG00000205857	12	7917812	7926717	20	11	255880	1.9194	0.027466	NANOGNB
ENSG00000111704	12	7940390	7948655	67	7	255880	-0.29559	0.61623	NANOG
ENSG00000173262	12	7965108	8043744	354	51	255880	0.67105	0.2511	SLC2A14
ENSG00000059804	12	8071826	8088871	58	20	255880	2.1393	0.016204	SLC2A3
ENSG00000065970	12	8185299	8208099	64	20	255880	1.5488	0.060713	FOXJ2
ENSG00000171860	12	8210898	8219067	16	8	255880	1.1453	0.12604	C3AR1
ENSG00000089818	12	8234807	8250367	29	11	255880	-0.25803	0.60181	NECAP1
ENSG00000111729	12	8276228	8291203	46	13	255880	-0.77115	0.77969	CLEC4A
ENSG00000196946	12	8290733	8341133	166	18	255880	-0.12732	0.55066	ZNF705A
ENSG00000171847	12	8373856	8380214	38	18	255880	0.52004	0.30152	FAM90A1
ENSG00000205846	12	8608522	8630926	105	5	255880	1.1587	0.12329	CLEC6A
ENSG00000166527	12	8662071	8674962	56	13	255880	1.175	0.12	CLEC4D
ENSG00000166523	12	8685901	8693559	22	8	255880	1.6366	0.050856	CLEC4E
ENSG00000111732	12	8754762	8765467	38	11	255880	0.59405	0.27624	AICDA
ENSG00000197614	12	8789942	8815484	118	16	255880	0.1364	0.44575	MFAP5
ENSG00000166532	12	8834196	8935691	334	30	255880	0.69976	0.24204	RIMKLB
ENSG00000166535	12	8975068	9039597	293	35	255880	1.376	0.084414	A2ML1
ENSG00000111752	12	9066492	9094063	81	16	255880	-0.87354	0.80882	PHC1
ENSG00000003056	12	9092959	9102551	33	12	255880	-0.99595	0.84036	M6PR
ENSG00000139187	12	9102640	9163356	211	25	255880	-0.43798	0.6693	KLRG1
ENSG00000175899	12	9220260	9268825	170	19	255880	0.058379	0.47672	A2M
ENSG00000126838	12	9301436	9360966	205	38	255880	0.32972	0.37081	PZP
ENSG00000111796	12	9747147	9760482	59	14	255880	2.099	0.017909	KLRB1
ENSG00000069493	12	9817565	9848413	129	20	255880	1.1674	0.12152	CLEC2D
ENSG00000184293	12	9868456	9885895	115	15	255880	1.443	0.074512	CLECL1
ENSG00000110848	12	9905082	9913497	38	11	255880	0.47211	0.31842	CD69
ENSG00000150045	12	9980077	9997606	57	13	255880	-0.26695	0.60525	KLRF1
ENSG00000110852	12	10005583	10022735	72	14	255880	1.0722	0.14181	CLEC2B
ENSG00000256797	12	10034088	10048432	47	13	255880	1.3224	0.093019	KLRF2
ENSG00000188393	12	10051272	10084980	148	42	255880	1.8968	0.028927	CLEC2A
ENSG00000172322	12	10103915	10148293	284	25	255880	1.1379	0.12758	CLEC12A
ENSG00000165682	12	10138241	10166023	170	24	255880	0.30318	0.38088	CLEC1B
ENSG00000256660	12	10163226	10171218	32	13	255880	-0.80011	0.78818	CLEC12B
ENSG00000197992	12	10183276	10218565	94	20	255880	0.75923	0.22386	CLEC9A
ENSG00000150048	12	10222153	10264226	203	17	255880	0.48402	0.31418	CLEC1A
ENSG00000172243	12	10269376	10282857	65	9	255880	-1.269	0.89778	CLEC7A
ENSG00000173391	12	10310902	10324737	60	11	255880	-1.0761	0.85906	OLR1
ENSG00000165685	12	10323141	10344400	95	22	255880	-0.075447	0.53007	TMEM52B
ENSG00000139112	12	10365057	10375727	30	12	255880	1.0587	0.14487	GABARAPL1
ENSG00000134539	12	10378657	10469850	394	31	255880	0.27805	0.39049	KLRD1
ENSG00000213809	12	10524952	10544473	70	10	255880	0.54724	0.29211	KLRK1
ENSG00000255819	12	10524952	10562745	135	18	255880	0.4037	0.34322	KLRC4-KLRK1
ENSG00000183542	12	10559983	10562356	9	3	255880	0.45905	0.3231	KLRC4
ENSG00000205810	12	10564911	10573194	18	7	255880	0.87458	0.1909	KLRC3
ENSG00000255641	12	10564911	10588600	31	15	255880	0.7259	0.23395	NKG2-E
ENSG00000205809	12	10579453	10594899	8	4	255880	-0.11034	0.54393	KLRC2
ENSG00000134545	12	10594863	10607284	69	15	255880	0.61778	0.26836	KLRC1
ENSG00000180574	12	10658201	10675734	71	10	255880	0.77867	0.21809	EIF2S3L
ENSG00000111196	12	10758612	10766222	31	6	255880	0.038146	0.48479	MAGOHB
ENSG00000060140	12	10771538	10826917	204	22	255880	-0.37444	0.64596	STYK1
ENSG00000060138	12	10851683	10875911	90	17	255880	2.6613	0.0038918	YBX3
ENSG00000121377	12	10954131	10955226	5	2	255880	-0.67705	0.75081	TAS2R7
ENSG00000121314	12	10958650	10959892	7	4	255880	-1.2051	0.88591	TAS2R8
ENSG00000121381	12	10961693	10962767	4	2	255880	-1.4981	0.93295	TAS2R9
ENSG00000111215	12	10977559	11324212	1608	32	255880	-1.9867	0.97652	PRR4
ENSG00000121318	12	10977916	10978957	2	1	255880	-0.43266	0.66737	TAS2R10
ENSG00000231887	12	11033610	11036854	15	4	255880	-0.84224	0.80017	PRH1
ENSG00000212128	12	11060525	11062161	3	1	255880	-0.70962	0.76103	TAS2R13
ENSG00000134551	12	11081835	11084940	12	6	255880	-1.0743	0.85865	PRH2
ENSG00000212127	12	11090005	11324172	1177	23	255880	-1.6271	0.94814	TAS2R14
ENSG00000212126	12	11138512	11139511	3	2	255880	-2.0319	0.97892	TAS2R50
ENSG00000255837	12	11149094	11150474	12	2	255880	-0.81292	0.79187	TAS2R20
ENSG00000212124	12	11174218	11175219	4	2	255880	0.25311	0.40009	TAS2R19
ENSG00000256436	12	11182986	11184006	4	2	255880	-2.048	0.97972	TAS2R31
ENSG00000256188	12	11285557	11287243	5	3	255880	0.7772	0.21852	TAS2R30
ENSG00000186136	12	11338599	11339543	7	2	255880	-1.7849	0.96286	TAS2R42
ENSG00000197870	12	11418857	11422739	10	5	255880	0.72026	0.23568	PRB3
ENSG00000230657	12	11460017	11463369	19	8	255880	-1.6597	0.95151	PRB4
ENSG00000251655	12	11504757	11548500	119	30	255880	-1.1108	0.86667	PRB1
ENSG00000121335	12	11544476	11653975	514	40	255880	-1.2585	0.89589	PRB2
ENSG00000139083	12	11802788	12048336	924	135	255880	0.47834	0.3162	ETV6
ENSG00000121380	12	12202778	12364018	686	83	255880	0.91522	0.18004	BCL2L14
ENSG00000070018	12	12268959	12419946	460	47	255880	-0.59221	0.72314	LRP6
ENSG00000111261	12	12482198	12503475	115	18	255880	0.3626	0.35845	MANSC1
ENSG00000205791	12	12508342	12510001	8	5	255880	0.48629	0.31338	LOH12CR2
ENSG00000165714	12	12510013	12619840	440	53	255880	0.75075	0.2264	LOH12CR1
ENSG00000111266	12	12628829	12715317	287	36	255880	0.46306	0.32166	DUSP16
ENSG00000111269	12	12764761	12798042	108	27	255880	-1.4801	0.93058	CREBL2
ENSG00000183150	12	12813825	12849141	124	32	255880	0.42197	0.33652	GPR19
ENSG00000111276	12	12867992	12875305	31	17	255880	1.5561	0.059847	CDKN1B
ENSG00000178878	12	12878851	12982909	440	93	255880	-1.7531	0.96021	APOLD1
ENSG00000213782	12	12966250	12982915	74	21	255880	-0.18236	0.57235	DDX47
ENSG00000013588	12	13043716	13070871	105	25	255880	-0.60912	0.72878	GPRC5A
ENSG00000111291	12	13093709	13105081	40	13	255880	-0.59549	0.72424	GPRC5D
ENSG00000013583	12	13127798	13153207	96	20	255880	-0.74503	0.77187	HEBP1
ENSG00000084444	12	13197218	13295455	263	37	255880	-0.30284	0.619	KIAA1467
ENSG00000111305	12	13236494	13256619	32	17	255880	0.38409	0.35046	GSG1
ENSG00000134531	12	13349650	13369708	77	28	255880	-0.2262	0.58948	EMP1
ENSG00000180861	12	13524023	13540101	96	11	255880	0.65794	0.25529	C12orf36
ENSG00000273079	12	13693165	14133053	1969	144	255880	-1.5206	0.93582	GRIN2B
ENSG00000171681	12	14518610	14651697	462	37	255880	-0.84683	0.80145	ATF7IP
ENSG00000121316	12	14656595	14721283	230	42	255880	-0.59215	0.72313	PLBD1
ENSG00000070019	12	14765576	14849519	257	25	255880	-0.20974	0.58306	GUCY2C
ENSG00000197837	12	14920933	14924065	12	4	255880	-0.45131	0.67412	HIST4H4
ENSG00000246705	12	14927270	14930936	19	11	255880	-1.0269	0.84776	H2AFJ
ENSG00000084463	12	14939410	14956474	42	18	255880	-0.51223	0.69576	WBP11
ENSG00000182993	12	14956506	15059520	453	27	255880	-0.8494	0.80217	C12orf60
ENSG00000179256	12	14957584	14967116	34	12	255880	-0.98439	0.83754	SMCO3
ENSG00000111339	12	14978503	14996429	59	11	255880	-1.6107	0.94637	ART4
ENSG00000111341	12	15034115	15038860	23	4	255880	-0.06454	0.52573	MGP
ENSG00000139055	12	15066969	15092016	132	14	255880	-1.0897	0.86208	ERP27
ENSG00000111348	12	15094951	15114662	78	20	255880	-2.4796	0.99342	ARHGDIB
ENSG00000139053	12	15125956	15134799	36	9	255880	-0.060762	0.52423	PDE6H
ENSG00000134533	12	15260717	15501609	709	62	255880	-0.86396	0.8062	RERG
ENSG00000151490	12	15475331	15750333	974	100	255880	-0.76994	0.77933	PTPRO
ENSG00000151491	12	15773092	16035263	496	115	255880	0.9008	0.18385	EPS8
ENSG00000023734	12	16035325	16056412	32	18	255880	-1.0684	0.85734	STRAP
ENSG00000023697	12	16064106	16190220	360	65	255880	-0.046183	0.51842	DERA
ENSG00000188991	12	16341419	16430619	431	28	255880	0.93691	0.1744	SLC15A5
ENSG00000008394	12	16500076	16762193	780	81	255880	0.64022	0.26101	MGST1
ENSG00000048540	12	16701307	16763528	128	51	255880	-1.2779	0.89936	LMO3
ENSG00000111404	12	18233803	18473041	1064	66	255880	-0.1753	0.56958	RERGL
ENSG00000139144	12	18400548	18801348	1623	84	255880	-0.45006	0.67367	PIK3C2G
ENSG00000139151	12	18836103	18890991	245	35	255880	-0.28515	0.61223	PLCZ1
ENSG00000177938	12	18891045	18892121	5	3	255880	1.1671	0.12159	CAPZA3
ENSG00000052126	12	19282648	19529334	854	53	255880	-0.49259	0.68885	PLEKHA5
ENSG00000139154	12	19556979	19873735	1773	86	255880	-0.35821	0.63991	AEBP2
ENSG00000172572	12	20522179	20837315	1396	109	255880	0.3796	0.35212	PDE3A
ENSG00000139155	12	20848289	20906320	281	43	255880	0.88566	0.1879	SLCO1C1
ENSG00000111700	12	20963636	21243040	1585	40	255880	1.208	0.11353	SLCO1B3
ENSG00000257046	12	20968608	21243179	1550	40	255880	1.2639	0.10314	LST3
ENSG00000205754	12	20968673	21245679	1563	39	255880	1.2569	0.1044	SLCO1B7
ENSG00000257062	12	21200113	21329829	618	37	255880	-0.89097	0.81353	RP11-125O5.2
ENSG00000134538	12	21284136	21392180	514	34	255880	-0.54136	0.70587	SLCO1B1
ENSG00000084453	12	21417534	21572528	696	57	255880	-1.183	0.8816	SLCO1A2
ENSG00000121351	12	21507893	21532912	127	18	255880	-0.52474	0.70012	IAPP
ENSG00000121350	12	21590549	21623300	247	15	255880	-0.65767	0.74463	PYROXD1
ENSG00000004700	12	21621845	21654603	149	30	255880	-0.26309	0.60376	RECQL
ENSG00000111711	12	21654715	21671342	94	19	255880	-0.56328	0.71338	GOLT1B
ENSG00000134548	12	21679241	21690311	49	13	255880	-0.73962	0.77023	C12orf39
ENSG00000111713	12	21689123	21757781	347	33	255880	-0.086214	0.53435	GYS2
ENSG00000111716	12	21788276	21910791	295	37	255880	1.8381	0.033021	LDHB
ENSG00000121361	12	21917889	21928515	13	9	255880	0.69799	0.24259	KCNJ8
ENSG00000069431	12	21950335	22094336	403	52	255880	1.035	0.15034	ABCC9
ENSG00000111726	12	22199108	22218608	49	13	255880	0.4752	0.31732	CMAS
ENSG00000111728	12	22216707	22589975	1451	90	255880	-0.13623	0.55418	ST8SIA1
ENSG00000111731	12	22601517	22697480	223	18	255880	-0.59936	0.72553	C2CD5
ENSG00000139163	12	22778009	22843599	162	30	255880	-0.074002	0.5295	ETNK1
ENSG00000134532	12	23682440	24103966	1509	165	255880	1.1103	0.13343	SOX5
ENSG00000060982	12	24964295	25102393	636	64	255880	-0.37465	0.64604	BCAT1
ENSG00000268865	12	25055243	25057615	11	4	255880	-0.11064	0.54405	AC026310.1
ENSG00000226397	12	25146358	25150453	19	11	255880	-0.76308	0.77729	C12orf77
ENSG00000118308	12	25173936	25261268	422	70	255880	-1.0036	0.84222	LRMP
ENSG00000118307	12	25261354	25348096	371	29	255880	-0.073135	0.52915	CASC1
ENSG00000205707	12	25348150	25362579	48	10	255880	0.70436	0.2406	LYRM5
ENSG00000133703	12	25357723	25403870	195	26	255880	-0.014743	0.50588	KRAS
ENSG00000268076	12	25381515	25390840	49	17	255880	-0.35044	0.637	AC087239.1
ENSG00000152936	12	25562241	25801513	1236	96	255880	1.8148	0.03478	IFLTD1
ENSG00000123094	12	26111962	26232825	631	45	255880	0.10731	0.45727	RASSF8
ENSG00000123095	12	26272959	26278060	16	10	255880	0.3495	0.36336	BHLHE41
ENSG00000123096	12	26274924	26452223	744	84	255880	1.952	0.025471	SSPN
ENSG00000123104	12	26490342	26986131	1977	132	255880	-0.43695	0.66893	ITPR2
ENSG00000064102	12	27058114	27091259	105	27	255880	1.0715	0.14198	ASUN
ENSG00000111790	12	27091316	27119583	91	24	255880	-0.85882	0.80478	FGFR1OP2
ENSG00000064115	12	27126128	27167367	137	34	255880	0.90434	0.18291	TM7SF3
ENSG00000152944	12	27175479	27219276	163	27	255880	1.4737	0.070279	MED21
ENSG00000214700	12	27233991	27235447	11	4	255880	1.4443	0.074322	C12orf71
ENSG00000211455	12	27396901	27478892	310	39	255880	0.54728	0.29209	STK38L
ENSG00000029153	12	27485787	27576241	375	60	255880	-0.29828	0.61726	ARNTL2
ENSG00000165935	12	27619743	27655118	233	20	255880	1.355	0.08771	SMCO2
ENSG00000110841	12	27676364	27848497	726	67	255880	-1.2782	0.89942	PPFIBP1
ENSG00000174236	12	27849428	27850566	2	1	255880	-0.48064	0.68461	REP15
ENSG00000061794	12	27863706	27909228	125	24	255880	-2.4441	0.99274	MRPS35
ENSG00000205693	12	27915671	27924209	40	7	255880	-0.72462	0.76566	MANSC4
ENSG00000087448	12	27932953	27955973	69	20	255880	-0.44333	0.67123	KLHL42
ENSG00000087494	12	28111017	28125638	57	16	255880	-0.073075	0.52913	PTHLH
ENSG00000123106	12	28286182	28732883	1593	39	255880	-1.7904	0.9633	CCDC91
ENSG00000064763	12	29302036	29493913	857	52	255880	0.91274	0.18069	FAR2
ENSG00000087502	12	29490285	29534122	116	20	255880	-0.34023	0.63316	ERGIC2
ENSG00000257599	12	29542227	29640421	388	24	255880	-0.46659	0.6796	OVCH1-AS1
ENSG00000187950	12	29565407	29650619	329	24	255880	-0.5726	0.71654	OVCH1
ENSG00000133687	12	29653773	29937692	1442	106	255880	1.2965	0.097399	TMTC1
ENSG00000133704	12	30781922	30848920	269	20	255880	2.1507	0.015749	IPO8
ENSG00000110888	12	30862486	30907885	181	26	255880	1.0105	0.15613	CAPRIN2
ENSG00000110900	12	31079362	31149534	366	56	255880	-2.3074	0.98948	TSPAN11
ENSG00000013573	12	31226779	31257725	133	11	255880	-3.0496	0.99885	DDX11
ENSG00000139146	12	31433518	31479992	145	18	255880	-0.91898	0.82095	FAM60A
ENSG00000177340	12	31477250	31478879	1	1	255880	-0.15386	0.56114	AC024940.1
ENSG00000170456	12	31535157	31744031	915	35	255880	-0.25573	0.60092	DENND5B
ENSG00000139160	12	31800094	31826048	101	35	255880	1.148	0.12547	METTL20
ENSG00000151743	12	31824071	31882108	184	45	255880	0.66803	0.25206	AMN1
ENSG00000188375	12	31944123	31945175	5	3	255880	0.69475	0.24361	H3F3C
ENSG00000174718	12	32112304	32146039	173	30	255880	-0.68926	0.75467	KIAA1551
ENSG00000151746	12	32259769	32536567	1358	82	255880	1.5926	0.055624	BICD1
ENSG00000139132	12	32552463	32798984	1136	72	255880	0.17327	0.43122	FGD4
ENSG00000087470	12	32832134	32898486	329	16	255880	0.52394	0.30016	DNM1L
ENSG00000139131	12	32880424	32908836	120	16	255880	0.44418	0.32845	YARS2
ENSG00000057294	12	32943679	33049774	436	49	255880	-1.223	0.88934	PKP2
ENSG00000110975	12	33527173	33592754	278	27	255880	0.62632	0.26555	SYT10
ENSG00000139133	12	34175216	34182629	22	6	255880	1.1491	0.12527	ALG10
ENSG00000175548	12	38710380	38717784	36	11	255880	0.20211	0.41992	ALG10B
ENSG00000139117	12	39040624	39301232	1059	50	255880	0.49655	0.30975	CPNE8
ENSG00000139116	12	39687030	39837192	364	39	255880	-0.67519	0.75022	KIF21A
ENSG00000173208	12	39943835	40013553	226	43	255880	-0.87092	0.8081	ABCD2
ENSG00000180116	12	40019969	40302102	904	46	255880	0.12169	0.45157	C12orf40
ENSG00000151229	12	40148823	40499891	1143	90	255880	-0.19915	0.57893	SLC2A13
ENSG00000188906	12	40590546	40763087	724	56	255880	-0.63128	0.73607	LRRK2
ENSG00000205592	12	40787197	40964632	1074	42	255880	-1.1718	0.87935	MUC19
ENSG00000018236	12	41086244	41466220	1582	73	255880	0.076659	0.46945	CNTN1
ENSG00000165966	12	41582250	41968392	1743	68	255880	-1.0123	0.84431	PDZRN4
ENSG00000151233	12	42475647	42538681	217	35	255880	-0.49822	0.69084	GXYLT1
ENSG00000015153	12	42550906	42632151	215	39	255880	-1.1387	0.87258	YAF2
ENSG00000269367	12	42624050	42628075	7	5	255880	-1.7509	0.96002	AC020629.1
ENSG00000134283	12	42632249	42853517	743	39	255880	-0.20552	0.58142	PPHLN1
ENSG00000139168	12	42705880	42719920	38	10	255880	0.0354	0.48588	ZCRB1
ENSG00000139174	12	42852140	42984157	526	68	255880	-0.11772	0.54685	PRICKLE1
ENSG00000173157	12	43747669	43945724	730	45	255880	-0.2503	0.59882	ADAMTS20
ENSG00000129317	12	44122410	44152620	127	19	255880	-0.25771	0.60168	PUS7L
ENSG00000198001	12	44152747	44183346	107	19	255880	-0.40696	0.65798	IRAK4
ENSG00000151239	12	44187526	44200178	31	10	255880	-1.1963	0.88421	TWF1
ENSG00000139173	12	44229770	44783545	2265	72	255880	-1.4434	0.92554	TMEM117
ENSG00000184613	12	44902058	45315631	1394	86	255880	0.23058	0.40882	NELL2
ENSG00000185610	12	45408455	45444882	153	22	255880	0.58358	0.27975	DBX2
ENSG00000177119	12	45609770	45834187	733	40	255880	0.19023	0.42456	ANO6
ENSG00000189079	12	46123448	46301823	284	55	255880	-0.13533	0.55383	ARID2
ENSG00000139218	12	46312914	46385903	166	44	255880	-0.15329	0.56092	SCAF11
ENSG00000111371	12	46576846	46663800	274	54	255880	0.75276	0.2258	SLC38A1
ENSG00000134294	12	46751972	46766650	39	14	255880	0.13368	0.44683	SLC38A2
ENSG00000139209	12	47158546	47226191	307	47	255880	-0.049956	0.51992	SLC38A4
ENSG00000139211	12	47469490	47473734	10	4	255880	-1.5633	0.941	AMIGO2
ENSG00000179715	12	47473386	47630443	676	74	255880	-0.59579	0.72434	PCED1B
ENSG00000005175	12	48057070	48099844	115	30	255880	0.056485	0.47748	RPAP3
ENSG00000111405	12	48103517	48119350	58	16	255880	0.35403	0.36166	ENDOU
ENSG00000079337	12	48128455	48164823	166	37	255880	0.12362	0.45081	RAPGEF3
ENSG00000211584	12	48147699	48176536	119	28	255880	1.2207	0.11109	SLC48A1
ENSG00000061273	12	48176505	48226915	215	49	255880	0.62125	0.26722	HDAC7
ENSG00000268069	12	48178706	48179787	10	3	255880	0.85553	0.19613	AC004466.1
ENSG00000111424	12	48235320	48336831	429	73	255880	-2.1508	0.98425	VDR
ENSG00000134291	12	48357352	48362661	17	6	255880	-1.2685	0.89769	TMEM106C
ENSG00000139219	12	48366748	48398269	170	28	255880	-0.43678	0.66886	COL2A1
ENSG00000257955	12	48413554	48419165	33	10	255880	-0.46904	0.68048	RP1-228P16.5
ENSG00000079387	12	48436681	48500091	216	29	255880	0.14272	0.44325	SENP1
ENSG00000152556	12	48498922	48540187	164	33	255880	1.2276	0.1098	PFKM
ENSG00000177981	12	48541571	48574996	140	27	255880	1.0016	0.15827	ASB8
ENSG00000177875	12	48577366	48579709	9	4	255880	0.7948	0.21336	C12orf68
ENSG00000269514	12	48592170	48595814	31	8	255880	1.5116	0.06532	DKFZP779L1853
ENSG00000172640	12	48596081	48597170	16	3	255880	1.1344	0.12831	OR10AD1
ENSG00000187166	12	48722763	48724062	10	5	255880	0.91081	0.1812	H1FNT
ENSG00000167528	12	48733791	48745197	49	13	255880	0.18755	0.42562	ZNF641
ENSG00000269282	12	48759919	48761738	2	1	255880	-0.7481	0.7728	AC024257.1
ENSG00000139223	12	48866448	48866843	2	1	255880	-0.38521	0.64996	ANP32D
ENSG00000177627	12	48876286	48890295	71	13	255880	-0.13343	0.55308	C12orf54
ENSG00000197376	12	48901137	48923680	146	24	255880	-0.83296	0.79757	OR8S1
ENSG00000167531	12	48961467	48963849	8	5	255880	2.1068	0.017567	LALBA
ENSG00000139620	12	49047184	49076021	82	17	255880	0.48966	0.31219	KANSL2
ENSG00000129315	12	49082247	49110681	86	19	255880	0.5751	0.28261	CCNT1
ENSG00000257987	12	49121218	49159569	123	30	255880	-0.62197	0.73302	LINC00935
ENSG00000174233	12	49159975	49182820	65	13	255880	1.4841	0.068894	ADCY6
ENSG00000167535	12	49207577	49222724	38	20	255880	0.090174	0.46407	CACNB3
ENSG00000174243	12	49223547	49246625	52	13	255880	-0.19939	0.57902	DDX23
ENSG00000172602	12	49250928	49259681	20	8	255880	0.11238	0.45526	RND1
ENSG00000272822	12	49297286	49351148	188	18	255880	-0.010108	0.50403	RP11-302B13.5
ENSG00000139537	12	49297893	49325623	93	14	255880	-0.32196	0.62626	CCDC65
ENSG00000134285	12	49315301	49320257	16	7	255880	0.026702	0.48935	FKBP11
ENSG00000255863	12	49315767	49333446	57	11	255880	0.15351	0.439	AC073610.5
ENSG00000134287	12	49329506	49351334	79	12	255880	0.35713	0.3605	ARF3
ENSG00000169884	12	49359123	49365546	17	8	255880	-0.74146	0.77079	WNT10B
ENSG00000125084	12	49372398	49375459	4	2	255880	0.20111	0.42031	WNT1
ENSG00000181418	12	49388932	49393092	11	6	255880	0.95863	0.16887	DDN
ENSG00000181929	12	49396057	49412980	27	12	255880	0.88494	0.18809	PRKAG1
ENSG00000167548	12	49412758	49453557	72	28	255880	1.1517	0.12472	KMT2D
ENSG00000167550	12	49458468	49463808	10	4	255880	1.7797	0.037563	RHEBL1
ENSG00000139549	12	49483204	49488602	10	6	255880	-1.096	0.86345	DHH
ENSG00000139636	12	49490919	49504683	35	13	255880	0.7042	0.24065	LMBR1L
ENSG00000123416	12	49521565	49525180	12	5	255880	0.94617	0.17203	TUBA1B
ENSG00000167552	12	49578579	49583107	11	5	255880	0.56391	0.28641	TUBA1A
ENSG00000167553	12	49582519	49667114	254	45	255880	-0.2781	0.60953	TUBA1C
ENSG00000135406	12	49687035	49692465	16	6	255880	1.933	0.026621	PRPH
ENSG00000135451	12	49717019	49725514	28	12	255880	0.55835	0.2883	TROAP
ENSG00000186897	12	49726200	49730971	23	11	255880	1.1351	0.12817	C1QL4
ENSG00000178401	12	49740700	49751309	40	5	255880	0.19408	0.42306	DNAJC22
ENSG00000123352	12	49760367	49921205	428	42	255880	-0.27138	0.60695	SPATS2
ENSG00000135519	12	49932940	49952091	57	13	255880	-0.10503	0.54182	KCNH3
ENSG00000187778	12	49950327	49961936	28	10	255880	0.45629	0.32409	MCRS1
ENSG00000110844	12	49962001	50038449	162	34	255880	-0.20452	0.58103	PRPF40B
ENSG00000135436	12	49976668	49999422	55	18	255880	-0.57565	0.71757	FAM186B
ENSG00000161791	12	50031724	50101948	173	29	255880	0.0054206	0.49784	FMNL3
ENSG00000139644	12	50101508	50158717	214	24	255880	0.86153	0.19447	TMBIM6
ENSG00000167566	12	50184929	50222533	171	25	255880	-1.8437	0.96739	NCKAP5L
ENSG00000186666	12	50231573	50236912	18	8	255880	-1.8563	0.9683	BCDIN3D
ENSG00000135472	12	50260679	50298000	157	45	255880	-1.7508	0.96001	FAIM2
ENSG00000167580	12	50344524	50352664	37	10	255880	-1.0248	0.84727	AQP2
ENSG00000161798	12	50355653	50359464	12	8	255880	1.0893	0.138	AQP5
ENSG00000086159	12	50360977	50370922	26	12	255880	0.1241	0.45062	AQP6
ENSG00000161800	12	50370706	50426919	133	15	255880	-1.8559	0.96826	RACGAP1
ENSG00000110881	12	50451331	50477394	61	13	255880	-1.0649	0.85654	ASIC1
ENSG00000066117	12	50478755	50494495	32	12	255880	-0.49336	0.68912	SMARCD1
ENSG00000167588	12	50497602	50505102	20	13	255880	-0.24259	0.59584	GPD1
ENSG00000178449	12	50505762	50514240	28	7	255880	1.0729	0.14166	COX14
ENSG00000139624	12	50523575	50561288	90	18	255880	0.4153	0.33896	CERS5
ENSG00000050405	12	50569571	50677329	209	26	255880	0.57647	0.28215	LIMA1
ENSG00000269529	12	50690489	50691718	6	3	255880	0.75204	0.22601	AC140061.12
ENSG00000185958	12	50720013	50790405	160	24	255880	0.91276	0.18068	FAM186A
ENSG00000161813	12	50786166	50873787	211	27	255880	0.58977	0.27767	LARP4
ENSG00000066084	12	50898768	51142450	605	35	255880	0.11467	0.45436	DIP2B
ENSG00000123268	12	51157493	51214905	157	26	255880	1.1294	0.12937	ATF1
ENSG00000186452	12	51236703	51281667	161	16	255880	1.7241	0.042343	TMPRSS12
ENSG00000185432	12	51317255	51326300	25	12	255880	1.3963	0.081318	METTL7A
ENSG00000214511	12	51347705	51364289	94	13	255880	-1.4244	0.92283	HIGD1C
ENSG00000110911	12	51373184	51422349	163	22	255880	-0.74018	0.77041	SLC11A2
ENSG00000050426	12	51441745	51454207	45	9	255880	-0.67002	0.74858	LETMD1
ENSG00000110925	12	51454990	51477447	72	18	255880	-1.4257	0.92302	CSRNP2
ENSG00000135457	12	51487446	51566926	272	29	255880	-0.3742	0.64587	TFCP2
ENSG00000184271	12	51580719	51611477	100	27	255880	-0.84143	0.79995	POU6F1
ENSG00000183283	12	51632076	51665146	104	20	255880	-1.872	0.9694	DAZAP2
ENSG00000170545	12	51638342	51664674	85	16	255880	-1.7828	0.96269	SMAGP
ENSG00000110934	12	51674822	51718452	187	20	255880	-0.53435	0.70345	BIN2
ENSG00000139610	12	51722227	51740463	70	17	255880	-0.90347	0.81686	CELA1
ENSG00000139629	12	51745031	51786651	160	44	255880	0.70615	0.24005	GALNT6
ENSG00000050438	12	51785101	51902980	346	33	255880	-0.045874	0.51829	SLC4A8
ENSG00000196876	12	51984050	52206648	595	59	255880	1.0588	0.14484	SCN8A
ENSG00000260415	12	52203789	52206636	6	2	255880	0.82211	0.20551	AC068987.1
ENSG00000167612	12	52281744	52285448	25	10	255880	-0.23318	0.59219	ANKRD33
ENSG00000139567	12	52300692	52317145	69	21	255880	-1.5612	0.94076	ACVRL1
ENSG00000135503	12	52345451	52390862	114	27	255880	-0.18027	0.57153	ACVR1B
ENSG00000161835	12	52400724	52409673	24	15	255880	-1.7893	0.96322	GRASP
ENSG00000123358	12	52416616	52453291	140	42	255880	-0.95857	0.83111	NR4A1
ENSG00000123395	12	52463030	52471278	31	7	255880	-0.21394	0.5847	C12orf44
ENSG00000167767	12	52562780	52585784	92	35	255880	-0.36802	0.64357	KRT80
ENSG00000135480	12	52626304	52645970	76	20	255880	-0.63218	0.73637	KRT7
ENSG00000170442	12	52643084	52702947	292	31	255880	0.30481	0.38026	KRT86
ENSG00000205426	12	52679697	52685318	19	5	255880	-0.44887	0.67324	KRT81
ENSG00000170523	12	52708085	52715182	59	7	255880	-0.43096	0.66675	KRT83
ENSG00000267873	12	52709128	52709790	4	2	255880	-0.65081	0.74241	AC121757.1
ENSG00000135443	12	52753790	52761265	31	13	255880	0.89083	0.18651	KRT85
ENSG00000161849	12	52771596	52779436	78	8	255880	0.10899	0.4566	KRT84
ENSG00000161850	12	52787715	52800139	57	13	255880	-0.40304	0.65654	KRT82
ENSG00000170454	12	52817854	52828309	43	10	255880	-0.81332	0.79198	KRT75
ENSG00000185479	12	52840435	52845910	19	9	255880	-0.41129	0.65957	KRT6B
ENSG00000170465	12	52862300	52867569	34	5	255880	0.67343	0.25034	KRT6C
ENSG00000205420	12	52880958	52887041	45	8	255880	0.33884	0.36737	KRT6A
ENSG00000186081	12	52908359	52914471	31	4	255880	0.20081	0.42042	KRT5
ENSG00000139648	12	52937693	52946931	61	13	255880	-1.0132	0.84453	KRT71
ENSG00000170484	12	52959566	52967609	69	18	255880	-1.8045	0.96442	KRT74
ENSG00000170486	12	52979373	52995322	97	19	255880	-2.1024	0.98224	KRT72
ENSG00000186049	12	53001354	53012343	54	18	255880	-2.6098	0.99547	KRT73
ENSG00000172867	12	53038342	53045948	25	14	255880	-0.47547	0.68278	KRT2
ENSG00000167768	12	53068520	53074191	19	8	255880	-1.2096	0.88678	KRT1
ENSG00000189182	12	53083410	53097247	48	13	255880	-1.9641	0.97524	KRT77
ENSG00000185069	12	53161939	53171129	40	11	255880	1.914	0.027808	KRT76
ENSG00000186442	12	53183469	53189901	19	7	255880	2.0436	0.020495	KRT3
ENSG00000170477	12	53200333	53208335	27	11	255880	-1.9065	0.97171	KRT4
ENSG00000185640	12	53215194	53228079	37	15	255880	-1.209	0.88666	KRT79
ENSG00000170423	12	53231588	53242876	62	10	255880	-0.99971	0.84127	KRT78
ENSG00000170421	12	53290977	53343738	223	37	255880	-0.30906	0.62136	KRT8
ENSG00000111057	12	53342655	53346685	8	5	255880	-0.21109	0.58359	KRT18
ENSG00000063046	12	53399942	53435993	136	13	255880	1.6565	0.048814	EIF4B
ENSG00000111077	12	53440753	53458156	63	23	255880	0.098139	0.46091	TENC1
ENSG00000167778	12	53458388	53473204	43	17	255880	-0.035384	0.51411	SPRYD3
ENSG00000167779	12	53491220	53496129	11	7	255880	0.86574	0.19332	IGFBP6
ENSG00000167780	12	53497302	53518322	114	14	255880	-0.50597	0.69356	SOAT2
ENSG00000139631	12	53551447	53575135	64	18	255880	0.53062	0.29784	CSAD
ENSG00000139651	12	53574484	53584596	36	10	255880	-0.16999	0.56749	ZNF740
ENSG00000139626	12	53585102	53601091	53	20	255880	-0.24951	0.59852	ITGB7
ENSG00000172819	12	53604354	53626764	54	19	255880	0.49303	0.311	RARG
ENSG00000182544	12	53645035	53648189	12	4	255880	0.86164	0.19444	MFSD5
ENSG00000135476	12	53662083	53687427	60	15	255880	0.36567	0.3573	ESPL1
ENSG00000123349	12	53689075	53693234	16	5	255880	-0.70336	0.75908	PFDN5
ENSG00000139637	12	53693470	53700961	12	6	255880	-1.1773	0.88046	C12orf10
ENSG00000094914	12	53701240	53718648	44	12	255880	0.021567	0.4914	AAAS
ENSG00000170374	12	53720362	53739099	44	13	255880	-0.47312	0.68194	SP7
ENSG00000185591	12	53773960	53810230	87	18	255880	-0.23815	0.59412	SP1
ENSG00000135409	12	53817639	53825318	17	3	255880	0.65055	0.25767	AMHR2
ENSG00000205352	12	53835389	53840429	10	6	255880	-0.93005	0.82383	PRR13
ENSG00000197111	12	53835525	53874946	73	31	255880	1.3605	0.08684	PCBP2
ENSG00000139625	12	53874274	53893847	36	25	255880	0.072532	0.47109	MAP3K12
ENSG00000139546	12	53894705	53900215	9	6	255880	-0.11129	0.54431	TARBP2
ENSG00000267281	12	53900472	54019763	304	28	255880	0.45559	0.32434	RP11-793H13.10
ENSG00000139574	12	53900474	53901422	1	1	255880	-0.47331	0.682	NPFF
ENSG00000170653	12	53901640	54020199	303	29	255880	0.4522	0.32556	ATF7
ENSG00000135390	12	54026510	54071192	167	23	255880	0.37151	0.35513	ATP5G2
ENSG00000012822	12	54104903	54121529	61	15	255880	0.39584	0.34611	CALCOCO1
ENSG00000123364	12	54332535	54340328	21	5	255880	1.0084	0.15663	HOXC13
ENSG00000123407	12	54348618	54352740	22	9	255880	-1.4352	0.92438	HOXC12
ENSG00000123388	12	54366910	54371427	6	2	255880	-1.0379	0.85033	HOXC11
ENSG00000180818	12	54378849	54384063	11	8	255880	1.074	0.14141	HOXC10
ENSG00000273049	12	54379629	54428672	125	35	255880	0.34833	0.3638	RP11-834C11.12
ENSG00000197757	12	54384408	54424607	100	31	255880	0.12926	0.44858	HOXC6
ENSG00000180806	12	54388679	54397121	19	8	255880	0.19319	0.4234	HOXC9
ENSG00000037965	12	54402832	54407570	7	3	255880	-0.20737	0.58214	HOXC8
ENSG00000198353	12	54410715	54449813	116	28	255880	1.1653	0.12195	HOXC4
ENSG00000172789	12	54426637	54429142	9	4	255880	0.54188	0.29395	HOXC5
ENSG00000273266	12	54447661	54449814	7	5	255880	-0.15774	0.56267	HOXC4
ENSG00000123415	12	54558529	54582778	65	14	255880	0.59006	0.27757	SMUG1
ENSG00000094916	12	54624724	54673886	88	29	255880	0.30543	0.38002	CBX5
ENSG00000135486	12	54673977	54680872	11	6	255880	0.23282	0.40795	HNRNPA1
ENSG00000123405	12	54685895	54694905	16	10	255880	-0.54259	0.70629	NFE2
ENSG00000111481	12	54694986	54745633	86	23	255880	0.93654	0.1745	COPZ1
ENSG00000139572	12	54756229	54758271	2	1	255880	0.087291	0.46522	GPR84
ENSG00000161642	12	54762917	54785082	47	16	255880	0.32552	0.37239	ZNF385A
ENSG00000161638	12	54789045	54813244	71	14	255880	0.77281	0.21982	ITGA5
ENSG00000170627	12	54849734	54867386	57	9	255880	-0.36621	0.6429	GTSF1
ENSG00000123338	12	54891495	54937726	156	50	255880	0.31467	0.37651	NCKAP1L
ENSG00000123360	12	54943134	54973023	109	35	255880	-0.046599	0.51858	PDE1B
ENSG00000135447	12	54969171	54982443	56	16	255880	0.15648	0.43783	PPP1R1A
ENSG00000135413	12	55024595	55028679	3	2	255880	1.4112	0.079091	LACRT
ENSG00000161634	12	55038375	55042277	12	6	255880	-0.23173	0.59162	DCD
ENSG00000172551	12	55224303	55252177	158	15	255880	-0.92692	0.82302	MUCL1
ENSG00000135426	12	55341802	55378530	229	17	255880	-0.13667	0.55435	TESPA1
ENSG00000123307	12	55413729	55423798	30	9	255880	-0.29331	0.61536	NEUROD4
ENSG00000170605	12	55523465	55524586	5	1	255880	-2.46	0.99305	OR9K2
ENSG00000179919	12	55614809	55615759	2	1	255880	-0.95524	0.83027	OR10A7
ENSG00000197706	12	55640982	55642086	9	2	255880	-0.0103	0.50411	OR6C74
ENSG00000188324	12	55688072	55689016	3	2	255880	0.020482	0.49183	OR6C6
ENSG00000205330	12	55714346	55715408	4	1	255880	0.87711	0.19021	OR6C1
ENSG00000205329	12	55725485	55726420	1	1	255880	0.42953	0.33377	OR6C3
ENSG00000205328	12	55794214	55795289	2	1	255880	0.23573	0.40682	OR6C65
ENSG00000185821	12	55820038	55820976	4	2	255880	1.0545	0.14582	OR6C76
ENSG00000179695	12	55845998	55846936	3	2	255880	-0.96479	0.83268	OR6C2
ENSG00000184954	12	55862984	55863922	4	2	255880	0.028797	0.48851	OR6C70
ENSG00000205327	12	55886147	55887100	5	3	255880	-1.6108	0.94639	OR6C68
ENSG00000179626	12	55944983	55946028	2	1	255880	0.88087	0.18919	OR6C4
ENSG00000179615	12	55968199	55969128	2	1	255880	0.48357	0.31434	OR2AP1
ENSG00000175398	12	56030644	56031638	3	1	255880	2.1091	0.017468	OR10P1
ENSG00000170439	12	56075330	56078395	14	5	255880	-0.84572	0.80115	METTL7B
ENSG00000135424	12	56078352	56109827	102	19	255880	-0.59495	0.72406	ITGA7
ENSG00000135441	12	56109820	56113871	8	5	255880	1.2395	0.10758	BLOC1S1
ENSG00000258311	12	56109820	56118487	24	12	255880	0.93728	0.17431	RP11-644F5.10
ENSG00000135437	12	56114151	56118489	14	6	255880	0.81486	0.20758	RDH5
ENSG00000135404	12	56119107	56123491	13	8	255880	0.10019	0.4601	CD63
ENSG00000135414	12	56137064	56150911	20	10	255880	-0.99715	0.84065	GDF11
ENSG00000205323	12	56146247	56211540	133	41	255880	-0.55017	0.7089	SARNP
ENSG00000257390	12	56151059	56221330	154	49	255880	-0.67242	0.74934	RP11-762I7.5
ENSG00000123353	12	56211703	56215663	7	5	255880	-0.79453	0.78656	ORMDL2
ENSG00000135392	12	56214744	56224608	29	18	255880	-0.94756	0.82832	DNAJC14
ENSG00000123342	12	56229217	56236750	17	11	255880	-1.3947	0.91845	MMP19
ENSG00000170473	12	56295197	56326402	77	24	255880	1.1458	0.12594	WIBG
ENSG00000065357	12	56321103	56347811	57	28	255880	1.4259	0.076941	DGKA
ENSG00000185664	12	56347889	56367101	37	20	255880	-0.10891	0.54336	PMEL
ENSG00000123374	12	56360553	56366568	10	6	255880	0.79417	0.21355	CDK2
ENSG00000111540	12	56367697	56388490	61	14	255880	0.27363	0.39219	RAB5B
ENSG00000139531	12	56390964	56400425	19	13	255880	-0.75057	0.77354	SUOX
ENSG00000123411	12	56401443	56432219	54	21	255880	0.074449	0.47033	IKZF4
ENSG00000197728	12	56435637	56438116	9	6	255880	-1.0747	0.85874	RPS26
ENSG00000065361	12	56473641	56497289	48	17	255880	-1.5627	0.94093	ERBB3
ENSG00000257411	12	56495115	56503073	15	9	255880	-0.80178	0.78866	RP11-603J24.9
ENSG00000170515	12	56498103	56507691	17	10	255880	-0.59061	0.72261	PA2G4
ENSG00000229117	12	56510370	56511727	3	2	255880	-0.75842	0.7759	RPL41
ENSG00000135482	12	56511943	56516278	8	5	255880	0.19146	0.42408	ZC3H10
ENSG00000139641	12	56512034	56538455	67	32	255880	-0.18258	0.57244	ESYT1
ENSG00000196465	12	56546040	56553431	9	5	255880	-0.54841	0.7083	MYL6B
ENSG00000092841	12	56551945	56557280	13	8	255880	0.041439	0.48347	MYL6
ENSG00000139613	12	56556767	56583351	54	30	255880	0.20049	0.42055	SMARCC2
ENSG00000181852	12	56598285	56615717	33	20	255880	-0.90717	0.81784	RNF41
ENSG00000139579	12	56615799	56623638	14	8	255880	-0.93506	0.82512	NABP2
ENSG00000139540	12	56623833	56631630	15	6	255880	0.91002	0.18141	SLC39A5
ENSG00000139645	12	56631591	56652175	36	11	255880	-0.11336	0.54513	ANKRD52
ENSG00000135469	12	56660642	56664750	9	6	255880	-1.1892	0.88283	COQ10A
ENSG00000062485	12	56665483	56694176	63	15	255880	-1.8005	0.96411	CS
ENSG00000144785	12	56679700	56709843	72	13	255880	-1.8095	0.96482	RP11-977G19.10
ENSG00000257727	12	56703626	56710120	13	7	255880	-0.90354	0.81688	CNPY2
ENSG00000135473	12	56710007	56727837	34	11	255880	-1.2725	0.8984	PAN2
ENSG00000110944	12	56732663	56734193	3	2	255880	-1.6451	0.95002	IL23A
ENSG00000170581	12	56735381	56753939	42	12	255880	-0.87376	0.80887	STAT2
ENSG00000175336	12	56754353	56756607	3	2	255880	-0.37658	0.64676	APOF
ENSG00000111602	12	56810903	56843187	113	15	255880	1.2009	0.11489	TIMELESS
ENSG00000135517	12	56843286	56862950	60	21	255880	0.38104	0.35159	MIP
ENSG00000176422	12	56862301	56864763	7	4	255880	-0.70123	0.75842	SPRYD4
ENSG00000135423	12	56864736	56882198	38	16	255880	-0.81305	0.7919	GLS2
ENSG00000076067	12	56915713	56984745	229	35	255880	0.57312	0.28328	RBMS2
ENSG00000076108	12	56989380	57030600	88	30	255880	-0.23624	0.59338	BAZ2A
ENSG00000110955	12	57031959	57039798	12	5	255880	-1.0525	0.85372	ATP5B
ENSG00000110958	12	57057127	57082159	75	22	255880	0.13913	0.44467	PTGES3
ENSG00000196531	12	57106212	57125412	42	13	255880	0.67028	0.25134	NACA
ENSG00000198056	12	57125380	57146157	37	12	255880	0.89969	0.18414	PRIM1
ENSG00000025423	12	57145945	57181574	75	26	255880	1.7018	0.044396	HSD17B6
ENSG00000170426	12	57316938	57328189	43	10	255880	-0.05181	0.52066	SDR9C7
ENSG00000139547	12	57345219	57353158	21	7	255880	0.14492	0.44239	RDH16
ENSG00000166856	12	57388230	57390468	2	1	255880	0.54316	0.29351	GPR182
ENSG00000268162	12	57390745	57391335	4	2	255880	0.2413	0.40466	HBCBP
ENSG00000166860	12	57392618	57400230	19	9	255880	0.72559	0.23404	ZBTB39
ENSG00000166863	12	57403784	57422667	38	10	255880	0.78995	0.21478	TAC3
ENSG00000166866	12	57422301	57444982	79	17	255880	1.1773	0.11954	MYO1A
ENSG00000166881	12	57449426	57481846	76	17	255880	1.1361	0.12795	TMEM194A
ENSG00000166886	12	57482677	57489259	21	13	255880	1.4769	0.069851	NAB2
ENSG00000166888	12	57489191	57525922	105	30	255880	-0.37391	0.64576	STAT6
ENSG00000123384	12	57522276	57607134	231	58	255880	0.11133	0.45568	LRP1
ENSG00000182379	12	57610578	57620232	45	17	255880	-0.47475	0.68252	NXPH4
ENSG00000182199	12	57623110	57628718	10	5	255880	-1.1683	0.87865	SHMT2
ENSG00000185633	12	57628686	57634498	9	4	255880	0.47844	0.31617	NDUFA4L2
ENSG00000185482	12	57637236	57644976	15	7	255880	-1.4492	0.92636	STAC3
ENSG00000258830	12	57643392	57690267	90	29	255880	0.037594	0.48501	RP11-123K3.4
ENSG00000179912	12	57643392	57824788	357	36	255880	0.29513	0.38395	R3HDM2
ENSG00000268367	12	57810198	57810536	1	1	255880	0.68749	0.24589	AC126614.1
ENSG00000175189	12	57828543	57844611	40	11	255880	0.58839	0.27814	INHBC
ENSG00000139269	12	57846106	57853063	22	11	255880	-0.82622	0.79566	INHBE
ENSG00000111087	12	57853918	57866045	39	8	255880	-0.70952	0.761	GLI1
ENSG00000123329	12	57866038	57882597	60	22	255880	0.27037	0.39344	ARHGAP9
ENSG00000166986	12	57869228	57911352	106	21	255880	0.033787	0.48652	MARS
ENSG00000175197	12	57910371	57914300	7	3	255880	-0.41412	0.66061	DDIT3
ENSG00000166987	12	57914493	57923931	18	6	255880	0.65147	0.25737	MBD6
ENSG00000175203	12	57923885	57941114	40	10	255880	0.51467	0.30339	DCTN2
ENSG00000155980	12	57943781	57980415	81	28	255880	0.026559	0.48941	KIF5A
ENSG00000166908	12	57984957	57997198	27	11	255880	-1.0846	0.86094	PIP4K2C
ENSG00000178498	12	57998405	58003587	16	10	255880	0.27557	0.39144	DTX3
ENSG00000240771	12	58003963	58013162	33	14	255880	-1.1619	0.87736	ARHGEF25
ENSG00000135502	12	58013310	58019934	20	12	255880	-0.017828	0.50711	SLC26A10
ENSG00000135454	12	58017193	58027138	35	12	255880	-0.42789	0.66564	B4GALNT1
ENSG00000135506	12	58087738	58115340	83	20	255880	-1.1724	0.87949	OS9
ENSG00000135439	12	58118980	58135940	41	15	255880	-0.21381	0.58465	AGAP2
ENSG00000255737	12	58120054	58122139	3	2	255880	-1.0126	0.84437	AGAP2-AS1
ENSG00000135452	12	58131796	58143994	35	15	255880	-0.19893	0.57884	TSPAN31
ENSG00000135446	12	58141510	58149796	31	14	255880	-0.36579	0.64274	CDK4
ENSG00000139266	12	58148881	58154190	7	2	255880	-0.37715	0.64697	2022-03-09
ENSG00000111012	12	58156117	58162769	18	6	255880	-0.78529	0.78386	CYP27B1
ENSG00000037897	12	58162254	58166576	9	4	255880	-0.35401	0.63834	METTL1
ENSG00000123427	12	58165275	58176324	31	9	255880	-0.97099	0.83422	METTL21B
ENSG00000257921	12	58166811	58180829	44	10	255880	-0.80031	0.78824	RP11-571M6.15
ENSG00000123297	12	58176372	58201854	80	20	255880	-0.60612	0.72778	TSFM
ENSG00000135407	12	58191159	58212487	68	21	255880	-0.17396	0.56905	AVIL
ENSG00000175215	12	58213710	58240522	69	21	255880	-0.29224	0.61495	CTDSP2
ENSG00000166896	12	58335324	58351052	71	11	255880	0.79955	0.21199	XRCC6BP1
ENSG00000258231	12	58937907	59206842	1001	103	255880	0.16664	0.43383	RP11-362K2.2
ENSG00000139263	12	59265931	59314303	177	28	255880	-2.8743	0.99798	LRIG3
ENSG00000257230	12	59917059	59917965	2	1	255880	0.20423	0.41909	RP11-272B17.2
ENSG00000118596	12	59989848	60176395	669	59	255880	0.54815	0.29179	SLC16A7
ENSG00000198673	12	62102040	62672931	2231	139	255880	-0.8528	0.80311	FAM19A2
ENSG00000135655	12	62654119	62811211	504	37	255880	0.080174	0.46805	USP15
ENSG00000061987	12	62860597	62991363	416	40	255880	0.17577	0.43024	MON2
ENSG00000221949	12	62995531	62997214	7	3	255880	0.17454	0.43072	C12orf61
ENSG00000111110	12	63037762	63328817	1304	167	255880	1.2658	0.10278	PPM1H
ENSG00000166148	12	63539014	63544722	21	11	255880	1.1646	0.12209	AVPR1A
ENSG00000177990	12	63952693	64062719	550	36	255880	-1.3669	0.91417	DPY19L2
ENSG00000118600	12	64173583	64203338	70	19	255880	1.0989	0.1359	TMEM5
ENSG00000196935	12	64238073	64541613	843	117	255880	0.32705	0.37182	SRGAP1
ENSG00000174206	12	64580096	64616076	61	17	255880	1.7978	0.036104	C12orf66
ENSG00000185306	12	64660217	64784972	410	37	255880	1.9166	0.027647	C12orf56
ENSG00000184575	12	64798130	64844907	100	24	255880	-1.233	0.89121	XPOT
ENSG00000183735	12	64845660	64895888	146	32	255880	-2.3989	0.99178	TBK1
ENSG00000153179	12	65004293	65091347	337	32	255880	-1.6862	0.95412	RASSF3
ENSG00000135677	12	65107225	65153227	104	18	255880	0.23417	0.40743	GNS
ENSG00000111490	12	65174589	65274812	229	55	255880	0.40864	0.3414	TBC1D30
ENSG00000156076	12	65444406	65515346	199	39	255880	-0.47367	0.68213	WIF1
ENSG00000174106	12	65563351	65642107	208	52	255880	-1.0902	0.86219	LEMD3
ENSG00000174099	12	65672423	65882024	606	47	255880	1.1756	0.11987	MSRB3
ENSG00000149948	12	66217911	66360075	370	66	255880	-0.57982	0.71898	HMGA2
ENSG00000197301	12	66245120	66275947	87	23	255880	-0.49464	0.68957	RP11-366L20.2
ENSG00000267942	12	66291518	66317967	68	24	255880	0.81233	0.2083	AC090673.2
ENSG00000139233	12	66516842	66524548	25	8	255880	-1.2183	0.88845	LLPH
ENSG00000228144	12	66517697	66563765	160	24	255880	-0.85969	0.80502	TMBIM4
ENSG00000155957	12	66517709	66563852	163	25	255880	-0.7422	0.77102	TMBIM4
ENSG00000090376	12	66582659	66648402	177	39	255880	0.079351	0.46838	IRAK3
ENSG00000127311	12	66696325	66737423	136	20	255880	-2.6355	0.9958	HELB
ENSG00000155974	12	66741211	67197966	1934	145	255880	-1.0457	0.85216	GRIP1
ENSG00000111530	12	67663061	67713731	185	20	255880	0.47635	0.31691	CAND1
ENSG00000127334	12	68042118	68059186	45	12	255880	1.2319	0.10899	DYRK2
ENSG00000111537	12	68548548	68553527	10	6	255880	-1.3469	0.911	IFNG
ENSG00000111536	12	68595131	68619601	75	18	255880	-1.9482	0.97431	IL26
ENSG00000127318	12	68642022	68647387	20	9	255880	-1.4977	0.93289	IL22
ENSG00000111554	12	68666223	68726161	154	35	255880	-1.0517	0.85352	MDM1
ENSG00000127314	12	69004619	69054372	139	32	255880	-2.978	0.99855	RAP1B
ENSG00000111581	12	69080514	69136785	168	31	255880	0.041429	0.48348	NUP107
ENSG00000175782	12	69139886	69187508	151	40	255880	-0.018023	0.50719	SLC35E3
ENSG00000251695	12	69186125	69187743	6	4	255880	-0.13889	0.55523	AC124890.1
ENSG00000135679	12	69201956	69239214	112	25	255880	-1.6965	0.95511	MDM2
ENSG00000135678	12	69235977	69365350	505	68	255880	1.2305	0.10926	CPM
ENSG00000111605	12	69633317	69668138	91	23	255880	0.19141	0.4241	CPSF6
ENSG00000090382	12	69742121	69748014	24	10	255880	0.4202	0.33717	LYZ
ENSG00000127337	12	69753483	69784576	166	22	255880	-0.081572	0.53251	YEATS4
ENSG00000166225	12	69864129	69973562	370	32	255880	-0.30339	0.6192	FRS2
ENSG00000166226	12	69979114	69995350	69	15	255880	0.4995	0.30872	CCT2
ENSG00000198812	12	70002351	70004942	8	5	255880	0.45161	0.32578	LRRC10
ENSG00000127325	12	70037140	70093256	301	22	255880	0.021745	0.49133	BEST3
ENSG00000127328	12	70132461	70216984	286	30	255880	1.1205	0.13126	RAB3IP
ENSG00000258052	12	70195449	70249143	207	35	255880	1.0729	0.14165	AC025263.3
ENSG00000166268	12	70219084	70352877	617	49	255880	-0.1351	0.55373	MYRFL
ENSG00000111596	12	70636774	70748773	420	35	255880	0.10375	0.45868	CNOT2
ENSG00000135643	12	70760056	70828072	324	41	255880	0.057632	0.47702	KCNMB4
ENSG00000127329	12	70910630	71031220	577	78	255880	-1.3578	0.91273	PTPRB
ENSG00000153233	12	71031853	71314623	1194	128	255880	0.89948	0.1842	PTPRR
ENSG00000258053	12	71441182	71512027	250	26	255880	-1.0984	0.86399	CTD-2021H9.3
ENSG00000127324	12	71518865	71835678	1241	95	255880	-1.117	0.86801	TSPAN8
ENSG00000139292	12	71833550	71980090	716	43	255880	-0.40169	0.65604	LGR5
ENSG00000133858	12	72003252	72061505	155	28	255880	1.448	0.073811	ZFC3H1
ENSG00000173451	12	72056789	72074419	38	13	255880	2.0205	0.021666	THAP2
ENSG00000258064	12	72067984	72092748	60	21	255880	1.5771	0.057388	RP11-293I14.2
ENSG00000139291	12	72079867	72097836	57	19	255880	1.3983	0.081016	TMEM19
ENSG00000080371	12	72148654	72184699	101	28	255880	1.776	0.037863	RAB21
ENSG00000121749	12	72233487	72320629	270	28	255880	1.6003	0.054761	TBC1D15
ENSG00000139287	12	72332626	72580398	853	53	255880	1.119	0.13157	TPH2
ENSG00000072657	12	72481046	73059422	1781	110	255880	1.1641	0.1222	TRHDE
ENSG00000253719	12	74931551	74935223	12	7	255880	-1.737	0.9588	ATXN7L3B
ENSG00000166006	12	75433857	75603648	608	59	255880	1.0138	0.15534	KCNC2
ENSG00000180881	12	75669759	75784708	358	41	255880	-1.0096	0.84365	CAPS2
ENSG00000173401	12	75728419	75764340	102	21	255880	-1.7214	0.95741	GLIPR1L1
ENSG00000180481	12	75784850	75826468	161	13	255880	-1.6197	0.94735	GLIPR1L2
ENSG00000139278	12	75874460	75897633	82	19	255880	-1.2335	0.8913	GLIPR1
ENSG00000111615	12	75890684	75905416	54	14	255880	-0.95131	0.82928	KRR1
ENSG00000139289	12	76419227	76427712	21	11	255880	0.26484	0.39557	PHLDA1
ENSG00000187109	12	76438670	76478813	100	20	255880	-1.5817	0.94314	NAP1L1
ENSG00000179941	12	76738254	76742222	8	4	255880	-0.2326	0.59196	BBS10
ENSG00000091039	12	76745577	76953589	644	38	255880	-0.083926	0.53344	OSBPL8
ENSG00000186908	12	77157368	77247476	365	23	255880	-0.29156	0.61469	ZDHHC17
ENSG00000175183	12	77252495	77272840	95	20	255880	0.43626	0.33132	CSRP2
ENSG00000165891	12	77415027	77459360	167	46	255880	-1.0394	0.85069	E2F7
ENSG00000268519	12	77949297	77950568	6	2	255880	1.8158	0.034702	AC073528.1
ENSG00000067798	12	78224685	78606790	1604	113	255880	0.79846	0.2123	NAV3
ENSG00000067715	12	79257773	79845788	1986	123	255880	0.00078278	0.49969	SYT1
ENSG00000177425	12	79968759	80084877	222	39	255880	1.163	0.12242	PAWR
ENSG00000058272	12	80167343	80329240	417	37	255880	1.0343	0.15051	PPP1R12A
ENSG00000269531	12	80198742	80202321	11	7	255880	-0.12615	0.55019	AC073569.1
ENSG00000165899	12	80603233	80772870	512	51	255880	0.8532	0.19677	OTOGL
ENSG00000139304	12	80799774	81072802	987	81	255880	0.32034	0.37436	PTPRQ
ENSG00000111046	12	81101277	81103253	8	3	255880	0.41426	0.33934	MYF6
ENSG00000111049	12	81110691	81113452	7	4	255880	0.53377	0.29675	MYF5
ENSG00000111052	12	81186299	81331704	525	42	255880	-0.29456	0.61584	LIN7A
ENSG00000111058	12	81331594	81650533	1423	56	255880	-0.047366	0.51889	ACSS3
ENSG00000139220	12	81652045	82153332	1629	92	255880	1.3065	0.095689	PPFIA2
ENSG00000133773	12	82617460	82752584	412	45	255880	0.23196	0.40828	CCDC59
ENSG00000127720	12	82752276	82873015	378	22	255880	-0.99895	0.84109	METTL25
ENSG00000179104	12	83080659	83528649	1719	153	255880	-2.2771	0.98861	TMTC2
ENSG00000072041	12	85253492	85307394	180	25	255880	0.74315	0.2287	SLC6A15
ENSG00000231738	12	85408094	85430055	51	18	255880	0.69571	0.24331	TSPAN19
ENSG00000133640	12	85430092	85657002	519	42	255880	1.4163	0.078346	LRRIQ1
ENSG00000180318	12	85673885	85695562	65	19	255880	1.4002	0.080734	ALX1
ENSG00000198774	12	86198331	86230348	138	22	255880	-0.72745	0.76652	RASSF9
ENSG00000133636	12	86268073	86276770	31	9	255880	-0.021646	0.50863	NTS
ENSG00000182050	12	86372516	87232681	3286	76	255880	-0.8424	0.80022	MGAT4C
ENSG00000165805	12	88373816	88427814	169	21	255880	0.12015	0.45218	C12orf50
ENSG00000133641	12	88427623	88443937	19	7	255880	-0.76464	0.77776	C12orf29
ENSG00000198707	12	88442793	88535993	199	31	255880	-1.7151	0.95684	CEP290
ENSG00000139324	12	88536073	88593664	127	15	255880	-0.57926	0.71879	TMTC3
ENSG00000049130	12	88886570	88974628	263	20	255880	2.8193	0.0024068	KITLG
ENSG00000139318	12	89741009	89747048	30	6	255880	2.0224	0.02157	DUSP6
ENSG00000139323	12	89813495	89919801	339	26	255880	1.2986	0.097037	POC1B
ENSG00000257594	12	89913185	89920039	19	7	255880	1.6056	0.054182	GALNT4
ENSG00000259075	12	89913185	89920039	19	7	255880	1.6056	0.054182	POC1B-GALNT4
ENSG00000070961	12	89981828	90103077	284	42	255880	0.049752	0.48016	ATP2B1
ENSG00000197651	12	91299399	91348953	137	35	255880	-1.667	0.95224	CCER1
ENSG00000083782	12	91357456	91398803	160	22	255880	-1.7021	0.95564	EPYC
ENSG00000139330	12	91444268	91451760	46	13	255880	-0.7492	0.77313	KERA
ENSG00000139329	12	91496406	91505608	49	9	255880	1.8982	0.028836	LUM
ENSG00000011465	12	91539025	91576900	76	22	255880	-0.12373	0.54923	DCN
ENSG00000257242	12	92378756	92536690	575	93	255880	0.48919	0.31235	C12orf79
ENSG00000133639	12	92536286	92539673	12	6	255880	0.74233	0.22894	BTG1
ENSG00000205057	12	92813870	92821924	36	8	255880	-0.68617	0.7537	CLLU1OS
ENSG00000257127	12	92815307	92824778	46	11	255880	-0.58774	0.72165	CLLU1
ENSG00000214215	12	93096619	93102325	17	10	255880	-0.25942	0.60235	C12orf74
ENSG00000187510	12	93115281	93166231	143	26	255880	1.1082	0.1339	PLEKHG7
ENSG00000102189	12	93164413	93323107	432	31	255880	-0.19299	0.57652	EEA1
ENSG00000173598	12	93771659	93797024	88	17	255880	-1.1085	0.86617	NUDT4
ENSG00000177889	12	93799449	93836038	98	41	255880	-0.57767	0.71826	UBE2N
ENSG00000198015	12	93861264	93897545	138	19	255880	-1.1752	0.88003	MRPL42
ENSG00000120833	12	93963590	93977263	45	14	255880	-0.51262	0.69589	SOCS2
ENSG00000169372	12	94071151	94288616	801	87	255880	0.67763	0.249	CRADD
ENSG00000136040	12	94542499	94701451	691	87	255880	0.68428	0.2469	PLXNC1
ENSG00000258365	12	94671534	94676620	25	9	255880	-1.4947	0.9325	RP11-1105G2.3
ENSG00000173588	12	94700225	94853764	442	59	255880	0.24183	0.40445	CCDC41
ENSG00000057704	12	94960900	95044338	430	56	255880	1.4531	0.073104	TMCC3
ENSG00000184752	12	95290831	95397546	643	54	255880	-1.7383	0.95892	NDUFA12
ENSG00000120798	12	95414005	95467479	162	35	255880	-2.0582	0.98021	NR2C1
ENSG00000180263	12	95470525	95611258	526	39	255880	-1.7967	0.9638	FGD6
ENSG00000028203	12	95611522	95696566	315	31	255880	-1.5495	0.93937	VEZT
ENSG00000258247	12	95770984	95774672	28	9	255880	0.02249	0.49103	RP11-167N24.6
ENSG00000111142	12	95867296	95909615	166	27	255880	2.0722	0.019125	METAP2
ENSG00000136014	12	95910336	95945266	123	35	255880	2.1218	0.016927	USP44
ENSG00000074527	12	96051583	96184930	633	65	255880	-2.3684	0.99107	NTN4
ENSG00000258292	12	96196875	96217085	92	20	255880	-0.41975	0.66267	RP11-536G4.1
ENSG00000139343	12	96252706	96297606	207	33	255880	-0.4465	0.67238	SNRPF
ENSG00000165972	12	96260826	96336752	349	42	255880	-0.71137	0.76157	CCDC38
ENSG00000139344	12	96337071	96362370	122	14	255880	-1.4375	0.92471	AMDHD1
ENSG00000084110	12	96366440	96390143	138	25	255880	-1.385	0.91698	HAL
ENSG00000111144	12	96394606	96437298	169	28	255880	-0.16813	0.56676	LTA4H
ENSG00000111145	12	96588160	96663613	299	59	255880	-0.1582	0.56285	ELK3
ENSG00000059758	12	96672039	96794338	422	52	255880	-0.70673	0.76013	CDK17
ENSG00000188596	12	96883349	97269333	1565	61	255880	0.78364	0.21663	C12orf55
ENSG00000139350	12	97301001	97347129	124	21	255880	0.82677	0.20418	NEDD1
ENSG00000245017	12	98879322	98897633	82	22	255880	-0.071241	0.5284	RP11-181C3.1
ENSG00000120802	12	98909290	98944157	134	33	255880	0.75597	0.22483	TMPO
ENSG00000075415	12	98987369	98995946	26	13	255880	-1.7061	0.95601	SLC25A3
ENSG00000166130	12	99007183	99038891	103	26	255880	-2.4226	0.9923	IKBIP
ENSG00000120868	12	99038919	99129204	270	33	255880	-2.4294	0.99244	APAF1
ENSG00000185046	12	99120235	100378432	4418	253	255880	-2.0796	0.98122	ANKS1B
ENSG00000180219	12	100041531	100043824	10	4	255880	1.609	0.053813	FAM71C
ENSG00000111647	12	100422233	100536626	426	41	255880	-1.6362	0.9491	UHRF1BP1L
ENSG00000075089	12	100592900	100635643	145	34	255880	-2.4166	0.99217	ACTR6
ENSG00000166153	12	100597447	100660857	214	42	255880	-2.6651	0.99615	DEPDC4
ENSG00000136021	12	100660918	100735502	222	40	255880	-0.60246	0.72656	SCYL2
ENSG00000179520	12	100750857	100815837	238	49	255880	-0.90284	0.81669	SLC17A8
ENSG00000012504	12	100867486	100958191	310	42	255880	0.13627	0.4458	NR1H4
ENSG00000139354	12	100967461	101022064	169	26	255880	2.3238	0.010069	GAS2L3
ENSG00000151572	12	101111304	101522419	1695	116	255880	-0.060351	0.52406	ANO4
ENSG00000256870	12	101549271	101604185	207	33	255880	2.0783	0.018841	SLC5A8
ENSG00000120800	12	101673887	101780394	344	35	255880	0.79354	0.21373	UTP20
ENSG00000120805	12	101786898	101801598	59	22	255880	-0.35131	0.63732	ARL1
ENSG00000166211	12	101869199	101880775	40	13	255880	-0.97224	0.83453	SPIC
ENSG00000196091	12	101962131	102079796	625	70	255880	-0.27739	0.60926	MYBPC1
ENSG00000111666	12	102090725	102137918	159	35	255880	-0.91175	0.81905	CHPT1
ENSG00000139351	12	102122426	102133250	25	9	255880	-0.51852	0.69795	SYCP3
ENSG00000111670	12	102139275	102224716	297	35	255880	-0.94212	0.82693	GNPTAB
ENSG00000136048	12	102271129	102405908	673	78	255880	-0.51106	0.69534	DRAM1
ENSG00000120860	12	102406705	102455927	135	27	255880	-0.61143	0.72954	CCDC53
ENSG00000075188	12	102467967	102513902	157	37	255880	-0.11325	0.54508	NUP37
ENSG00000185480	12	102513956	102591298	270	32	255880	-1.4821	0.93085	PARPBP
ENSG00000183395	12	102590237	102591623	4	2	255880	-0.69963	0.75792	PMCH
ENSG00000017427	12	102789645	102874423	209	41	255880	-0.86641	0.80687	IGF1
ENSG00000171759	12	103230663	103352188	534	36	255880	1.0505	0.14675	PAH
ENSG00000139352	12	103351464	103354294	4	2	255880	-0.43524	0.66831	ASCL1
ENSG00000257860	12	103545620	103562087	63	17	255880	0.11718	0.45336	RP11-552I14.1
ENSG00000179088	12	103631369	103889749	931	64	255880	-0.45382	0.67502	C12orf42
ENSG00000136011	12	103981051	104160505	821	108	255880	-0.080063	0.53191	STAB2
ENSG00000111696	12	104164231	104234975	420	34	255880	1.4889	0.06826	NT5DC3
ENSG00000257327	12	104235229	104238442	19	8	255880	-0.14741	0.5586	RP11-650K20.3
ENSG00000166598	12	104323885	104347423	118	26	255880	0.35432	0.36155	HSP90B1
ENSG00000204954	12	104343980	104359486	81	19	255880	0.62537	0.26586	C12orf73
ENSG00000139372	12	104359582	104382652	108	25	255880	1.2848	0.099432	TDG
ENSG00000120820	12	104382762	104457961	307	51	255880	0.49686	0.30964	GLT8D2
ENSG00000111727	12	104458235	104498639	124	27	255880	0.79162	0.21429	HCFC2
ENSG00000120837	12	104510855	104532067	74	21	255880	2.0647	0.019474	NFYB
ENSG00000198431	12	104609557	104744061	575	41	255880	0.42733	0.33457	TXNRD1
ENSG00000255150	12	104697517	104698980	5	3	255880	0.57701	0.28197	EID3
ENSG00000171310	12	104849073	105155792	1483	169	255880	-1.1435	0.87359	CHST11
ENSG00000136052	12	105196331	105352522	595	35	255880	-0.96565	0.83289	SLC41A2
ENSG00000151131	12	105380088	105443515	331	31	255880	-1.2626	0.89664	C12orf45
ENSG00000136010	12	105413568	105478355	332	39	255880	-2.2569	0.98799	ALDH1L2
ENSG00000136051	12	105501102	105562912	198	31	255880	-2.0291	0.97878	KIAA1033
ENSG00000136044	12	105567074	105630016	266	27	255880	-1.7032	0.95574	APPL2
ENSG00000235162	12	105629068	105789875	713	58	255880	-1.0087	0.84345	C12orf75
ENSG00000074590	12	106457118	106533811	298	50	255880	1.2154	0.1121	NUAK1
ENSG00000136026	12	106631655	106698057	268	62	255880	-0.22367	0.58849	CKAP4
ENSG00000166046	12	106695707	106740793	158	29	255880	-1.1359	0.87199	TCP11L2
ENSG00000013503	12	106751436	106903976	459	37	255880	-0.61943	0.73218	POLR3B
ENSG00000257545	12	106889736	107168696	898	74	255880	-1.3203	0.90664	RP11-144F15.1
ENSG00000111783	12	106976685	107156581	556	46	255880	-0.99886	0.84107	RFX4
ENSG00000111785	12	107168373	107283090	309	42	255880	-0.62556	0.7342	RIC8B
ENSG00000151135	12	107349497	107372556	63	18	255880	-0.57992	0.71902	C12orf23
ENSG00000120832	12	107371069	107380944	30	12	255880	-1.3644	0.91378	MTERFD3
ENSG00000008405	12	107385142	107487607	305	26	255880	0.3714	0.35517	CRY1
ENSG00000151136	12	107712190	108053419	1278	105	255880	-1.0749	0.8588	BTBD11
ENSG00000136045	12	108079509	108106944	102	20	255880	-1.0274	0.84789	PWP1
ENSG00000110851	12	108126643	108155049	104	18	255880	-0.94767	0.82835	PRDM4
ENSG00000187855	12	108168162	108170421	10	6	255880	-1.6299	0.94843	ASCL4
ENSG00000075035	12	108523248	108644314	449	49	255880	1.8213	0.034278	WSCD2
ENSG00000174600	12	108681821	108733118	247	57	255880	1.4261	0.076916	CMKLR1
ENSG00000198855	12	108908962	108919614	36	16	255880	0.090466	0.46396	FICD
ENSG00000075856	12	108916357	108955176	175	21	255880	-0.00059213	0.50024	SART3
ENSG00000136003	12	108956358	108963160	29	8	255880	0.22098	0.41255	ISCU
ENSG00000183160	12	108983622	108992096	39	18	255880	-1.9298	0.97318	TMEM119
ENSG00000110876	12	109015686	109027735	56	25	255880	-0.32992	0.62927	SELPLG
ENSG00000110880	12	109038885	109125372	249	37	255880	-1.2979	0.90284	CORO1C
ENSG00000084112	12	109176466	109251366	259	44	255880	-2.3298	0.99009	SSH1
ENSG00000110887	12	109252708	109294819	176	41	255880	-0.11112	0.54424	DAO
ENSG00000166111	12	109304658	109459045	440	49	255880	0.36574	0.35728	SVOP
ENSG00000135093	12	109460894	109525831	150	35	255880	1.4165	0.078316	USP30
ENSG00000189046	12	109525996	109531436	23	11	255880	1.3534	0.087958	ALKBH2
ENSG00000076248	12	109535379	109548797	44	25	255880	-0.28328	0.61152	UNG
ENSG00000076555	12	109554400	109706031	574	59	255880	0.42938	0.33382	ACACB
ENSG00000139445	12	109715784	109747025	85	22	255880	1.7634	0.03892	FOXN4
ENSG00000174527	12	109785708	109893328	512	30	255880	1.8416	0.032765	MYO1H
ENSG00000110906	12	109886461	109915349	163	19	255880	0.50155	0.30799	KCTD10
ENSG00000151148	12	109915207	109974507	223	38	255880	0.25102	0.4009	UBE3B
ENSG00000139428	12	109991542	110011679	105	19	255880	0.16584	0.43414	MMAB
ENSG00000110921	12	110011060	110035067	100	26	255880	0.38981	0.34834	MVK
ENSG00000139438	12	110152033	110208312	213	46	255880	0.28319	0.38852	FAM222A
ENSG00000111199	12	110220890	110271212	184	39	255880	-0.90756	0.81794	TRPV4
ENSG00000139433	12	110288748	110318293	86	17	255880	-0.3512	0.63728	GLTP
ENSG00000139437	12	110338069	110421646	276	30	255880	-0.08621	0.53435	TCHP
ENSG00000139436	12	110367607	110434194	195	34	255880	-0.30551	0.62001	GIT2
ENSG00000076513	12	110436991	110477568	116	29	255880	0.20721	0.41792	ANKRD13A
ENSG00000174456	12	110465872	110511491	141	30	255880	-0.07253	0.52891	C12orf76
ENSG00000122970	12	110562140	110656602	244	35	255880	0.94444	0.17247	IFT81
ENSG00000174437	12	110718561	110788898	212	27	255880	1.4088	0.079443	ATP2A2
ENSG00000196510	12	110810705	110841535	110	20	255880	0.69423	0.24377	ANAPC7
ENSG00000111229	12	110872630	110888227	57	16	255880	0.87384	0.1911	ARPC3
ENSG00000111231	12	110890289	110907073	51	16	255880	1.2091	0.11331	GPN3
ENSG00000204856	12	110906169	110928190	70	16	255880	1.0121	0.15575	FAM216A
ENSG00000111237	12	110928902	110939922	29	10	255880	0.71976	0.23584	VPS29
ENSG00000151164	12	110939460	110969891	100	22	255880	1.2092	0.11329	RAD9B
ENSG00000196850	12	110969120	111021125	154	23	255880	1.3571	0.087376	PPTC7
ENSG00000204852	12	111051832	111087235	93	23	255880	1.5065	0.065975	TCTN1
ENSG00000122986	12	111065646	111142755	216	30	255880	1.0891	0.13805	HVCN1
ENSG00000186298	12	111157485	111180744	69	17	255880	0.44214	0.3292	PPP1CC
ENSG00000173093	12	111284573	111345339	223	40	255880	1.0653	0.14337	CCDC63
ENSG00000111245	12	111348623	111358526	44	7	255880	0.93796	0.17413	MYL2
ENSG00000111249	12	111471828	111788358	771	84	255880	1.269	0.10222	CUX2
ENSG00000198324	12	111798455	111806925	20	8	255880	1.3357	0.090819	FAM109A
ENSG00000111252	12	111843752	111889427	95	27	255880	2.1089	0.017478	SH2B3
ENSG00000204842	12	111890018	112037480	290	42	255880	2.1277	0.016681	ATXN2
ENSG00000089234	12	112079950	112123790	82	35	255880	1.8943	0.029092	BRAP
ENSG00000111271	12	112123857	112194903	140	31	255880	1.9458	0.025841	ACAD10
ENSG00000257767	12	112191694	112229222	67	21	255880	1.5962	0.055225	RP11-162P23.2
ENSG00000111275	12	112204691	112247782	85	24	255880	1.2744	0.10127	ALDH2
ENSG00000089022	12	112279782	112334343	153	15	255880	1.2413	0.10724	MAPKAPK5
ENSG00000198270	12	112369086	112450970	194	19	255880	1.3996	0.080821	TMEM116
ENSG00000089248	12	112451120	112461255	24	12	255880	1.4807	0.069347	ERP29
ENSG00000111300	12	112464500	112546826	166	35	255880	1.3102	0.095062	NAA25
ENSG00000135148	12	112563305	112591407	52	22	255880	1.8333	0.033378	TRAFD1
ENSG00000173064	12	112597992	112819896	483	44	255880	1.8611	0.031365	HECTD4
ENSG00000089009	12	112842994	112856642	23	13	255880	0.67249	0.25063	RPL6
ENSG00000179295	12	112856155	112947717	170	48	255880	1.1094	0.13362	PTPN11
ENSG00000089169	12	113008184	113336686	953	110	255880	1.0824	0.13953	RPH3A
ENSG00000089127	12	113344582	113369990	130	7	255880	2.0223	0.021572	OAS1
ENSG00000111331	12	113376157	113411054	143	22	255880	1.2619	0.10349	OAS3
ENSG00000111335	12	113416200	113449528	128	25	255880	0.63339	0.26324	OAS2
ENSG00000135144	12	113494514	113535833	202	47	255880	0.087504	0.46514	DTX1
ENSG00000111344	12	113536624	113574044	188	21	255880	-0.93983	0.82635	RASAL1
ENSG00000186710	12	113587663	113597081	27	6	255880	-0.9241	0.82228	CCDC42B
ENSG00000123064	12	113594979	113623284	108	20	255880	-1.0365	0.85001	DDX54
ENSG00000139405	12	113623331	113630173	19	6	255880	-0.88323	0.81144	RITA1
ENSG00000166578	12	113633246	113658899	78	12	255880	0.062632	0.47503	IQCD
ENSG00000186815	12	113658855	113736390	297	23	255880	-0.73024	0.76738	TPCN1
ENSG00000089060	12	113736564	113797298	219	36	255880	-0.27906	0.6099	SLC8B1
ENSG00000151176	12	113796371	113827203	104	21	255880	0.15288	0.43925	PLBD2
ENSG00000135094	12	113830250	113864106	111	16	255880	-0.23434	0.59264	SDS
ENSG00000139410	12	113860042	113876081	58	11	255880	0.44022	0.32989	SDSL
ENSG00000089116	12	113899839	113910085	40	13	255880	0.035604	0.4858	LHX5
ENSG00000122965	12	114254543	114404176	761	46	255880	-1.1219	0.86905	RBM19
ENSG00000089225	12	114791736	114846247	236	54	255880	-0.2986	0.61738	TBX5
ENSG00000135111	12	115108059	115121969	52	22	255880	-0.27884	0.60982	TBX3
ENSG00000257726	12	115800817	115802550	6	3	255880	0.93312	0.17538	RP11-116D17.1
ENSG00000123066	12	116395711	116715143	789	58	255880	-0.92224	0.8218	MED13L
ENSG00000171471	12	116997186	117014425	74	23	255880	0.62741	0.2652	MAP1LC3B2
ENSG00000111412	12	117153593	117175875	81	25	255880	2.5836	0.0048894	C12orf49
ENSG00000135119	12	117176096	117291436	507	41	255880	1.1517	0.12472	RNFT2
ENSG00000135116	12	117293949	117319246	74	18	255880	1.2104	0.11305	HRK
ENSG00000174989	12	117348761	117468953	442	34	255880	0.63065	0.26413	FBXW8
ENSG00000088992	12	117476728	117537284	310	32	255880	0.87837	0.18987	TESC
ENSG00000135108	12	117581146	117628336	194	15	255880	0.75066	0.22643	FBXO21
ENSG00000089250	12	117645947	117889975	884	89	255880	-1.5747	0.94234	NOS1
ENSG00000171435	12	117890817	118406788	2347	254	255880	-0.16833	0.56684	KSR2
ENSG00000111445	12	118451393	118470935	75	22	255880	-0.58749	0.72156	RFC5
ENSG00000176871	12	118470712	118500235	110	21	255880	1.1704	0.12092	WSB2
ENSG00000176834	12	118501398	118573831	312	58	255880	-1.7713	0.96175	VSIG10
ENSG00000089220	12	118573663	118583389	47	19	255880	-0.80668	0.79008	PEBP1
ENSG00000135090	12	118587606	118810750	635	40	255880	-1.6366	0.94914	TAOK3
ENSG00000111707	12	118814185	118855840	156	23	255880	-1.7271	0.95792	SUDS3
ENSG00000139767	12	119419300	119600856	882	78	255880	-2.407	0.99196	SRRM4
ENSG00000152137	12	119616447	119658936	152	40	255880	-0.19268	0.5764	HSPB8
ENSG00000183273	12	119772517	119978852	693	92	255880	-0.53161	0.7025	CCDC60
ENSG00000224982	12	120031264	120079363	168	18	255880	-1.4255	0.923	TMEM233
ENSG00000111725	12	120105558	120119435	33	9	255880	-2.0582	0.98021	PRKAB1
ENSG00000122966	12	120123595	120315095	603	49	255880	-1.4637	0.92836	CIT
ENSG00000255692	12	120137573	120138816	2	1	255880	0.73206	0.23207	RP1-127H14.3
ENSG00000135127	12	120427673	120532298	286	30	255880	0.30533	0.38006	CCDC64
ENSG00000111737	12	120532899	120555306	94	26	255880	-0.39069	0.65199	RAB35
ENSG00000089154	12	120565007	120632513	157	29	255880	0.27706	0.39087	GCN1L1
ENSG00000089157	12	120634489	120639038	15	8	255880	0.4953	0.31019	RPLP0
ENSG00000089159	12	120648250	120703574	126	30	255880	1.0577	0.14511	PXN
ENSG00000089163	12	120740119	120751052	44	12	255880	-0.062218	0.52481	SIRT4
ENSG00000170890	12	120759914	120765592	17	7	255880	-0.56952	0.7155	PLA2G1B
ENSG00000135097	12	120779133	120806983	91	18	255880	-0.0083344	0.50332	MSI1
ENSG00000111775	12	120875893	120878545	8	4	255880	-0.3551	0.63874	COX6A1
ENSG00000111780	12	120876001	120897809	72	18	255880	0.033156	0.48677	AL021546.6
ENSG00000170855	12	120881764	120884215	4	2	255880	0.1208	0.45193	TRIAP1
ENSG00000257218	12	120884241	120899389	55	15	255880	0.16463	0.43462	GATC
ENSG00000111786	12	120899471	120907596	25	9	255880	-0.29722	0.61685	SRSF9
ENSG00000088986	12	120907653	120936296	101	19	255880	-0.058123	0.52317	DYNLL1
ENSG00000110871	12	120941077	120972237	122	22	255880	-0.41121	0.65954	COQ5
ENSG00000022840	12	120971283	121015397	157	26	255880	-0.43564	0.66845	RNF10
ENSG00000167272	12	121016567	121019201	16	7	255880	0.2439	0.40365	POP5
ENSG00000157782	12	121078355	121105127	113	25	255880	-0.57215	0.71639	CABP1
ENSG00000110917	12	121124672	121139667	65	20	255880	1.0166	0.15468	MLEC
ENSG00000175970	12	121148238	121161443	61	16	255880	0.31783	0.37531	UNC119B
ENSG00000122971	12	121163538	121177811	59	16	255880	0.66897	0.25176	ACADS
ENSG00000157837	12	121200313	121342174	543	33	255880	-1.4273	0.92325	SPPL3
ENSG00000272214	12	121407641	121410095	6	4	255880	0.67586	0.24957	AC079602.1
ENSG00000135100	12	121416346	121440315	103	21	255880	-0.72219	0.76491	HNF1A
ENSG00000157895	12	121440225	121454305	60	15	255880	-0.46124	0.67769	C12orf43
ENSG00000135114	12	121458095	121477045	66	22	255880	0.13173	0.4476	OASL
ENSG00000089041	12	121570622	121623876	312	34	255880	-0.62589	0.73431	P2RX7
ENSG00000135124	12	121647660	121671909	121	21	255880	0.39801	0.34531	P2RX4
ENSG00000110931	12	121675497	121736111	249	55	255880	-1.4535	0.92696	CAMKK2
ENSG00000089053	12	121746048	121837699	387	56	255880	2.096	0.01804	ANAPC5
ENSG00000170633	12	121837844	121868389	100	12	255880	1.5432	0.061389	RNF34
ENSG00000089094	12	121866900	122018920	458	64	255880	0.01624	0.49352	KDM2B
ENSG00000182500	12	122064455	122080583	55	16	255880	0.78591	0.21596	ORAI1
ENSG00000139714	12	122089024	122110537	97	20	255880	0.44539	0.32802	MORN3
ENSG00000188735	12	122150658	122220907	240	35	255880	-0.10964	0.54365	TMEM120B
ENSG00000139725	12	122215664	122241309	109	22	255880	0.50342	0.30733	RHOF
ENSG00000139718	12	122242086	122270562	89	25	255880	0.94826	0.1715	SETD1B
ENSG00000158104	12	122277433	122301502	91	19	255880	1.9425	0.026036	HPD
ENSG00000110801	12	122326637	122356203	99	21	255880	2.5486	0.0054082	PSMD9
ENSG00000256950	12	122326715	122359376	113	22	255880	2.5863	0.0048506	RP11-87C12.2
ENSG00000158023	12	122355768	122441833	293	31	255880	1.3988	0.080931	WDR66
ENSG00000110987	12	122457328	122499948	146	41	255880	0.54516	0.29282	BCL7A
ENSG00000175727	12	122516628	122631894	274	15	255880	-0.7083	0.76062	MLXIP
ENSG00000158113	12	122652285	122688018	112	27	255880	-1.0152	0.84501	LRRC43
ENSG00000204671	12	122656577	122658746	8	3	255880	-0.045011	0.51795	IL31
ENSG00000176383	12	122688090	122693499	18	6	255880	-0.78906	0.78496	B3GNT4
ENSG00000184047	12	122692210	122712081	48	15	255880	-0.32359	0.62688	DIABLO
ENSG00000256861	12	122692326	122750970	147	24	255880	-0.57728	0.71812	RP11-512M8.5
ENSG00000139719	12	122714111	122751068	97	19	255880	-0.64311	0.73992	VPS33A
ENSG00000130779	12	122755979	122907179	435	46	255880	-1.1434	0.87356	CLIP1
ENSG00000033030	12	122957417	122985518	59	14	255880	-0.012677	0.50506	ZCCHC8
ENSG00000111011	12	122989190	123011547	50	9	255880	0.059418	0.47631	RSRC2
ENSG00000184445	12	123011793	123110943	271	29	255880	0.25219	0.40045	KNTC1
ENSG00000196917	12	123104824	123215390	362	52	255880	0.14916	0.44071	HCAR1
ENSG00000182782	12	123185840	123187890	4	2	255880	0.36553	0.35736	HCAR2
ENSG00000255398	12	123199303	123201439	10	3	255880	0.75422	0.22536	HCAR3
ENSG00000139726	12	123237321	123255611	54	11	255880	-0.27192	0.60716	DENR
ENSG00000130783	12	123258874	123312075	226	26	255880	0.33774	0.36778	CCDC62
ENSG00000130787	12	123319000	123347507	110	16	255880	-0.43913	0.66972	HIP1R
ENSG00000139722	12	123349882	123380991	73	24	255880	-0.74734	0.77257	VPS37B
ENSG00000150967	12	123405498	123466196	101	31	255880	-0.51308	0.69605	ABCB9
ENSG00000111325	12	123459127	123464590	14	7	255880	-0.75273	0.77419	OGFOD2
ENSG00000182196	12	123464607	123467456	3	2	255880	1.0371	0.14984	ARL6IP4
ENSG00000090975	12	123468027	123634562	311	47	255880	-0.58884	0.72202	PITPNM2
ENSG00000051825	12	123636867	123728561	319	20	255880	-1.1959	0.88412	MPHOSPH9
ENSG00000130921	12	123717463	123742506	85	11	255880	-1.083	0.86059	C12orf65
ENSG00000111328	12	123745528	123756881	42	14	255880	-1.4512	0.92663	CDK2AP1
ENSG00000139697	12	123773656	123849390	340	24	255880	-0.73456	0.7687	SBNO1
ENSG00000183955	12	123868320	123893905	79	18	255880	-0.96887	0.8337	SETD8
ENSG00000150977	12	123899936	123921264	80	25	255880	0.078722	0.46863	RILPL2
ENSG00000184209	12	123942188	123957701	46	11	255880	0.090432	0.46397	SNRNP35
ENSG00000188026	12	123955925	124018265	218	36	255880	0.97382	0.16507	RILPL1
ENSG00000086598	12	124069078	124083116	58	13	255880	0.44564	0.32793	TMED2
ENSG00000111364	12	124086624	124105488	84	13	255880	0.67844	0.24875	DDX55
ENSG00000111361	12	124104953	124118313	44	11	255880	1.0898	0.13789	EIF2B1
ENSG00000111358	12	124118375	124147153	98	20	255880	0.95802	0.16903	GTF2H3
ENSG00000168778	12	124155660	124192948	187	13	255880	0.78373	0.2166	TCTN2
ENSG00000185344	12	124196865	124246302	180	15	255880	1.1727	0.12046	ATP6V0A2
ENSG00000197653	12	124247042	124420753	655	59	255880	0.34083	0.36662	DNAH10
ENSG00000119242	12	124403207	124457378	167	22	255880	-0.23842	0.59422	CCDC92
ENSG00000250091	12	124410971	124419531	21	6	255880	-0.2659	0.60484	DNAH10OS
ENSG00000179195	12	124456392	124499986	130	26	255880	0.52815	0.2987	ZNF664
ENSG00000178882	12	124457788	124800570	1339	123	255880	-0.49793	0.69073	FAM101A
ENSG00000196498	12	124808961	125052135	1146	166	255880	-0.02117	0.50844	NCOR2
ENSG00000073060	12	125261402	125367214	528	88	255880	-0.91044	0.81871	SCARB1
ENSG00000150991	12	125396150	125401914	19	7	255880	-0.15501	0.56159	UBC
ENSG00000150990	12	125431371	125473668	313	44	255880	1.0948	0.1368	DHX37
ENSG00000184992	12	125478246	125515777	204	27	255880	-0.14233	0.55659	BRI3BP
ENSG00000081760	12	125549925	125627873	304	44	255880	0.094269	0.46245	AACS
ENSG00000139364	12	125671382	126146917	1980	219	255880	1.2055	0.11401	TMEM132B
ENSG00000181234	12	128751948	129192460	2084	278	255880	-1.0412	0.8511	TMEM132C
ENSG00000139370	12	129277739	129308528	169	20	255880	-1.0835	0.8607	SLC15A4
ENSG00000151948	12	129337972	129469509	636	92	255880	1.1775	0.1195	GLT1D1
ENSG00000151952	12	129556270	130388211	4214	377	255880	-0.20435	0.58096	TMEM132D
ENSG00000111432	12	130647004	130650285	10	5	255880	-1.1145	0.86747	FZD10
ENSG00000125207	12	130822432	130857182	158	34	255880	-0.16589	0.56588	PIWIL1
ENSG00000060709	12	130880682	131200826	1793	195	255880	0.68854	0.24555	RIMBP2
ENSG00000111450	12	131274145	131323811	238	25	255880	1.3867	0.082764	STX2
ENSG00000132341	12	131356424	131362223	18	6	255880	0.61643	0.26881	RAN
ENSG00000111452	12	131438452	131626014	1017	83	255880	1.681	0.046383	GPR133
ENSG00000267819	12	131780067	131782763	1	1	255880	0.53693	0.29566	AC092850.1
ENSG00000061936	12	132195626	132284282	295	38	255880	1.0912	0.13759	SFSWAP
ENSG00000198598	12	132312938	132336328	155	36	255880	1.8183	0.034509	MMP17
ENSG00000177169	12	132379196	132407712	116	31	255880	0.05775	0.47697	ULK1
ENSG00000177192	12	132413745	132428406	69	21	255880	-0.095751	0.53814	PUS1
ENSG00000183495	12	132434508	132565005	442	36	255880	0.36809	0.3564	EP400
ENSG00000185684	12	132568828	132613029	180	18	255880	-0.29711	0.61681	EP400NL
ENSG00000185163	12	132621139	132628880	48	14	255880	0.74738	0.22742	DDX51
ENSG00000184967	12	132628993	132637013	33	19	255880	0.45401	0.32491	NOC4L
ENSG00000182870	12	132680924	132905935	595	85	255880	1.0913	0.13757	GALNT9
ENSG00000112787	12	133066137	133161774	506	46	255880	0.37033	0.35557	FBRSL1
ENSG00000187848	12	133195366	133198972	16	7	255880	-0.80621	0.78994	P2RX2
ENSG00000177084	12	133200348	133263951	250	22	255880	-0.025004	0.50997	POLE
ENSG00000176894	12	133264192	133297276	124	29	255880	-0.21491	0.58508	PXMP2
ENSG00000256632	12	133264635	133291498	86	23	255880	0.40869	0.34139	RP13-672B3.2
ENSG00000247077	12	133287405	133299228	62	19	255880	-0.94292	0.82714	PGAM5
ENSG00000176915	12	133302254	133338474	164	37	255880	-1.1055	0.86552	ANKLE2
ENSG00000090615	12	133345495	133405444	263	37	255880	-0.18002	0.57143	GOLGA3
ENSG00000072609	12	133398773	133532890	491	39	255880	-0.16765	0.56657	CHFR
ENSG00000196458	12	133498019	133532892	22	6	255880	-0.77259	0.78012	ZNF605
ENSG00000196387	12	133656424	133684130	6	1	255880	1.2503	0.1056	ZNF140
ENSG00000214029	12	133694740	133707059	48	11	255880	2.2148	0.013385	ZNF891
ENSG00000256223	12	133707161	133736051	88	14	255880	1.5438	0.061322	ZNF10
ENSG00000256825	12	133707570	133778955	251	24	255880	1.3938	0.081685	CTD-2140B24.4
ENSG00000090612	12	133707570	133783698	273	20	255880	1.3876	0.082631	ZNF268
ENSG00000255748	12	133787246	133787772	3	2	255880	0.39406	0.34677	AC226150.4
ENSG00000227059	12	133794898	133812681	64	17	255880	1.2764	0.1009	ANHX
ENSG00000198033	13	19747910	19755992	71	11	255880	1.2967	0.097373	TUBA3C
ENSG00000121388	13	19756173	19761496	44	4	255880	1.1623	0.12255	RP11-408E5.4
ENSG00000132958	13	19997017	20110903	385	28	255880	1.0454	0.14793	TPTE2
ENSG00000196199	13	20207788	20247599	133	24	255880	-0.10118	0.5403	MPHOSPH8
ENSG00000121390	13	20248896	20357142	383	32	255880	-0.33864	0.63256	PSPC1
ENSG00000269591	13	20268547	20269240	4	2	255880	-0.26971	0.60631	AL354808.2
ENSG00000132950	13	20397622	20437776	146	13	255880	-0.30504	0.61983	ZMYM5
ENSG00000121741	13	20532810	20665968	351	35	255880	0.43819	0.33063	ZMYM2
ENSG00000121743	13	20712394	20735188	118	28	255880	-0.11581	0.5461	GJA3
ENSG00000165474	13	20761609	20767037	23	10	255880	-0.22113	0.5875	GJB2
ENSG00000121742	13	20796110	20806534	50	21	255880	-0.69602	0.75679	GJB6
ENSG00000165475	13	20977806	21099996	616	71	255880	-2.1173	0.98288	CRYL1
ENSG00000032742	13	21140585	21265503	459	33	255880	-1.1732	0.87964	IFT88
ENSG00000172458	13	21276266	21297237	63	13	255880	0.48148	0.31509	IL17D
ENSG00000150456	13	21302870	21348097	223	28	255880	-0.22508	0.58904	N6AMT2
ENSG00000132953	13	21351469	21477187	421	37	255880	-0.7859	0.78404	XPO4
ENSG00000150457	13	21547171	21635686	331	32	255880	0.15569	0.43814	LATS2
ENSG00000150459	13	21714653	21723221	31	13	255880	0.45579	0.32427	SAP18
ENSG00000165480	13	21727734	21750741	103	19	255880	0.90262	0.18336	SKA3
ENSG00000173141	13	21750784	21753223	10	6	255880	-0.97268	0.83464	MRP63
ENSG00000180776	13	21950263	22033509	294	29	255880	-0.41586	0.66125	ZDHHC20
ENSG00000165487	13	22066836	22178353	414	34	255880	-0.36149	0.64113	MICU2
ENSG00000102678	13	22245522	22278637	98	20	255880	-0.67101	0.74889	FGF9
ENSG00000102683	13	23755091	23899304	1126	81	255880	-1.0006	0.84149	SGCG
ENSG00000151835	13	23902965	24007841	464	61	255880	0.95258	0.1704	SACS
ENSG00000127863	13	24144509	24250232	504	53	255880	-0.61718	0.73144	TNFRSF19
ENSG00000027001	13	24304328	24463558	646	41	255880	-1.165	0.878	MIPEP
ENSG00000268735	13	24322243	24323901	15	7	255880	-0.74951	0.77322	AL139080.1
ENSG00000205863	13	24465238	24476794	47	7	255880	-0.72073	0.76446	C1QTNF9B
ENSG00000273167	13	24553839	24895169	1938	216	255880	-1.8973	0.9711	RP11-307N16.6
ENSG00000182957	13	24553944	24881212	1849	209	255880	-1.7473	0.9597	SPATA13
ENSG00000240654	13	24881304	24896673	93	18	255880	-0.49773	0.69066	C1QTNF9
ENSG00000102699	13	24995064	25086948	631	24	255880	-0.61677	0.73131	PARP4
ENSG00000075673	13	25254549	25285921	204	30	255880	0.83615	0.20154	ATP12A
ENSG00000132972	13	25338290	25454059	493	39	255880	-0.36221	0.6414	RNF17
ENSG00000151849	13	25457171	25497018	181	38	255880	-1.3195	0.9065	CENPJ
ENSG00000269099	13	25591541	25591675	1	1	255880	0.21815	0.41366	LSP1
ENSG00000151846	13	25670300	25673389	3	2	255880	-0.26778	0.60556	PABPC3
ENSG00000165566	13	25735822	25746426	27	6	255880	-0.23504	0.59291	AMER2
ENSG00000139505	13	25802307	25862147	170	24	255880	-2.1566	0.98448	MTMR6
ENSG00000139496	13	25875662	25923938	100	44	255880	-0.66786	0.74789	NUPL1
ENSG00000132932	13	25946209	26599989	2913	182	255880	-1.2918	0.90179	ATP8A2
ENSG00000215549	13	26442061	26455095	20	6	255880	-2.3701	0.99111	AL138815.1
ENSG00000268344	13	26452422	26452679	1	1	255880	-1.1606	0.87709	AL138815.2
ENSG00000180730	13	26618735	26625169	26	10	255880	-2.2016	0.98615	SHISA2
ENSG00000127870	13	26706253	26796791	460	59	255880	-0.87286	0.80863	RNF6
ENSG00000132964	13	26828276	26979375	524	41	255880	1.688	0.045704	CDK8
ENSG00000132970	13	27131840	27263085	572	38	255880	0.66239	0.25386	WASF3
ENSG00000132975	13	27329341	27334922	17	7	255880	0.39495	0.34644	GPR12
ENSG00000152484	13	27640293	27746033	371	36	255880	1.2316	0.10904	USP12
ENSG00000122026	13	27825446	27830828	21	8	255880	1.1219	0.13095	RPL21
ENSG00000122035	13	27844464	27847827	12	6	255880	0.31285	0.3772	RASL11A
ENSG00000122034	13	27998681	28009958	49	11	255880	-0.5127	0.69592	GTF3A
ENSG00000122033	13	28009776	28024739	80	16	255880	-1.2943	0.90222	MTIF3
ENSG00000139517	13	28120050	28194541	306	35	255880	-0.82727	0.79596	LNX2
ENSG00000186184	13	28194903	28241548	192	42	255880	0.68572	0.24645	POLR1D
ENSG00000169840	13	28366780	28368905	2	1	255880	1.2475	0.1061	GSX1
ENSG00000139515	13	28494157	28500368	25	8	255880	-0.95445	0.83007	PDX1
ENSG00000180389	13	28519343	28519727	5	3	255880	-0.89469	0.81452	ATP5EP2
ENSG00000165556	13	28536274	28545276	26	8	255880	0.44377	0.32861	CDX2
ENSG00000183463	13	28551851	28562791	35	9	255880	0.85725	0.19565	URAD
ENSG00000122025	13	28577411	28674729	501	31	255880	0.51093	0.3047	FLT3
ENSG00000152520	13	28712643	28869475	391	42	255880	-0.20566	0.58147	PAN3
ENSG00000102755	13	28874489	29069265	700	88	255880	1.3852	0.083	FLT1
ENSG00000132963	13	29233241	29253062	60	13	255880	-0.84435	0.80076	POMP
ENSG00000139508	13	29274201	29293107	47	12	255880	-0.79085	0.78549	SLC46A3
ENSG00000132938	13	29598748	30077892	2309	140	255880	-0.59768	0.72497	MTUS2
ENSG00000139514	13	30083547	30169825	342	33	255880	0.7424	0.22892	SLC7A1
ENSG00000122042	13	30338508	30424821	300	26	255880	0.32254	0.37352	UBL3
ENSG00000102781	13	30776767	30881621	448	52	255880	-1.4953	0.93259	KATNAL1
ENSG00000189403	13	31032884	31191734	558	111	255880	-0.37079	0.6446	HMGB1
ENSG00000132952	13	31191830	31233686	91	23	255880	0.68079	0.248	USPL1
ENSG00000132965	13	31309645	31338556	145	26	255880	1.9086	0.028156	ALOX5AP
ENSG00000102802	13	31480328	31499709	76	25	255880	-0.02667	0.51064	MEDAG
ENSG00000175664	13	31506840	31549639	190	34	255880	0.8797	0.18951	TEX26
ENSG00000120694	13	31710762	31736525	86	16	255880	1.4763	0.069928	HSPH1
ENSG00000187676	13	31774073	31906413	442	43	255880	-0.35635	0.63921	B3GALTL
ENSG00000133105	13	32313674	32377009	272	25	255880	-0.40327	0.65662	RXFP2
ENSG00000073910	13	32605437	32870794	1087	99	255880	-0.44003	0.67004	FRY
ENSG00000189167	13	32877837	32889481	58	7	255880	-2.3148	0.98969	ZAR1L
ENSG00000139618	13	32889611	32973805	262	35	255880	-0.17723	0.57034	BRCA2
ENSG00000139597	13	32974861	33002315	84	25	255880	-0.72425	0.76554	N4BP2L1
ENSG00000244754	13	33006554	33112970	236	41	255880	0.29705	0.38321	N4BP2L2
ENSG00000083642	13	33160564	33352157	606	28	255880	1.0374	0.14978	PDS5B
ENSG00000133116	13	33590207	33640282	257	22	255880	-0.83295	0.79756	KL
ENSG00000133121	13	33677272	33924767	1011	87	255880	1.0016	0.15827	STARD13
ENSG00000133119	13	34392186	34540695	528	45	255880	-0.65754	0.74458	RFC3
ENSG00000172915	13	35516424	36247159	2564	108	255880	-0.77153	0.7798	NBEA
ENSG00000180660	13	36047926	36050832	3	2	255880	-0.19099	0.57573	MAB21L1
ENSG00000133083	13	36345478	36705443	1470	143	255880	0.25467	0.39949	DCLK1
ENSG00000120669	13	36742345	36871979	616	37	255880	0.55682	0.28883	SOHLH2
ENSG00000250709	13	36742931	36871979	614	37	255880	0.54822	0.29177	CCDC169-SOHLH2
ENSG00000242715	13	36801182	36871977	393	13	255880	0.20036	0.4206	CCDC169
ENSG00000133104	13	36875775	36944317	225	24	255880	-0.68604	0.75365	SPG20
ENSG00000120664	13	36920568	36943738	81	17	255880	-0.51522	0.6968	SPG20OS
ENSG00000133101	13	37005967	37017019	24	8	255880	-0.20989	0.58312	CCNA1
ENSG00000180440	13	37248049	37271976	76	21	255880	-0.18878	0.57487	SERTM1
ENSG00000133111	13	37393361	37403241	20	8	255880	-0.062527	0.52493	RFXAP
ENSG00000120693	13	37418968	37494902	268	44	255880	0.68915	0.24536	SMAD9
ENSG00000120697	13	37523912	37574398	139	30	255880	-0.21423	0.58482	ALG5
ENSG00000120699	13	37572953	37583750	31	10	255880	0.41437	0.3393	EXOSC8
ENSG00000102710	13	37583449	37633850	120	25	255880	1.1041	0.13477	SUPT20H
ENSG00000180138	13	37677398	37679803	13	4	255880	0.89665	0.18495	CSNK1A1L
ENSG00000133110	13	38136720	38172981	118	23	255880	-1.1821	0.88142	POSTN
ENSG00000133107	13	38210773	38444562	1107	97	255880	2.1755	0.014797	TRPC4
ENSG00000120686	13	38923986	38937140	30	6	255880	-1.1386	0.87256	UFM1
ENSG00000150893	13	39261266	39460074	746	95	255880	-1.5762	0.94251	FREM2
ENSG00000133115	13	39540062	39565203	104	23	255880	-0.95286	0.82967	STOML3
ENSG00000120685	13	39584003	39612252	94	16	255880	-1.4713	0.9294	PROSER1
ENSG00000188811	13	39612443	39624246	31	16	255880	-1.254	0.89508	NHLRC3
ENSG00000183722	13	39917029	40177665	1149	101	255880	0.29549	0.38381	LHFP
ENSG00000133103	13	40229764	40365802	462	31	255880	0.60465	0.2727	COG6
ENSG00000269120	13	41111138	41111323	1	1	255880	0.91466	0.18019	AL133318.1
ENSG00000150907	13	41129804	41240734	322	27	255880	-0.13495	0.55367	FOXO1
ENSG00000102738	13	41303432	41345309	109	14	255880	0.16796	0.43331	MRPS31
ENSG00000102743	13	41363548	41384247	102	19	255880	-0.58106	0.7194	SLC25A15
ENSG00000120690	13	41506056	41635576	443	46	255880	1.515	0.064882	ELF1
ENSG00000120688	13	41635410	41658137	48	25	255880	0.26368	0.39602	WBP4
ENSG00000165572	13	41701705	41706882	8	5	255880	0.53983	0.29466	KBTBD6
ENSG00000120696	13	41763969	41768702	7	3	255880	-0.36392	0.64204	KBTBD7
ENSG00000120662	13	41790505	41837742	163	19	255880	-0.7985	0.78771	MTRF1
ENSG00000172766	13	41885341	41951166	217	25	255880	0.13517	0.44624	NAA16
ENSG00000102760	13	42031695	42045018	38	13	255880	0.33863	0.36745	RGCC
ENSG00000102763	13	42140973	42535256	1344	72	255880	1.5403	0.061743	VWA8
ENSG00000102780	13	42614176	42830714	1022	54	255880	2.2121	0.01348	DGKH
ENSG00000023516	13	42846289	42897396	191	32	255880	-1.2732	0.89853	AKAP11
ENSG00000120659	13	43136872	43182149	152	24	255880	0.030225	0.48794	TNFSF11
ENSG00000179813	13	43355686	43365683	40	10	255880	-0.71343	0.76221	FAM216B
ENSG00000133106	13	43460524	43566407	473	71	255880	-1.6525	0.95078	EPSTI1
ENSG00000120675	13	43597339	43683045	297	22	255880	0.027433	0.48906	DNAJC15
ENSG00000120658	13	43787654	44361044	1942	126	255880	-0.22045	0.58724	ENOX1
ENSG00000151773	13	44398045	44453827	262	26	255880	0.36786	0.35649	CCDC122
ENSG00000179630	13	44453420	44468068	62	14	255880	0.86461	0.19363	LACC1
ENSG00000139656	13	44717679	44735393	52	19	255880	-0.9202	0.82126	SMIM2
ENSG00000151778	13	44947801	44971850	52	17	255880	-0.11071	0.54408	SERP2
ENSG00000102804	13	45007655	45151283	394	32	255880	-1.099	0.86412	TSC22D1
ENSG00000083635	13	45513384	45563618	99	30	255880	0.13634	0.44577	NUFIP1
ENSG00000133114	13	45563687	45607746	145	29	255880	-0.7755	0.78098	GPALPP1
ENSG00000188342	13	45694650	45858237	416	27	255880	-0.82675	0.79581	GTF2F2
ENSG00000180332	13	45766988	45775175	16	4	255880	-0.71163	0.76165	KCTD4
ENSG00000133112	13	45911008	45915505	16	6	255880	0.46751	0.32007	TPT1
ENSG00000174032	13	45967451	45992590	78	20	255880	-1.2534	0.89497	SLC25A30
ENSG00000136152	13	46039060	46110765	255	18	255880	-0.34082	0.63338	COG3
ENSG00000165837	13	46108657	46189874	325	42	255880	0.53418	0.29661	FAM194B
ENSG00000174015	13	46276446	46288694	60	17	255880	-0.099475	0.53962	SPERT
ENSG00000215475	13	46354405	46425871	313	38	255880	1.0671	0.14295	SIAH3
ENSG00000123200	13	46528600	46626894	268	24	255880	0.72306	0.23482	ZC3H13
ENSG00000080618	13	46627321	46679211	194	17	255880	0.69068	0.24488	CPB2
ENSG00000136167	13	46700055	46786006	369	64	255880	0.53632	0.29587	LCP1
ENSG00000173988	13	46786083	46851501	286	27	255880	-0.50795	0.69426	LRRC63
ENSG00000102445	13	46916139	47012325	264	24	255880	-1.0867	0.86142	KIAA0226L
ENSG00000136141	13	47127303	47327175	745	59	255880	0.062084	0.47525	LRCH1
ENSG00000139684	13	47345391	47371367	63	16	255880	-2.377	0.99127	ESD
ENSG00000102468	13	47405685	47471169	289	48	255880	-0.58635	0.72118	HTR2A
ENSG00000136143	13	48510622	48612125	546	27	255880	-0.98068	0.83663	SUCLA2
ENSG00000136159	13	48611703	48621358	33	14	255880	-1.119	0.86844	NUDT15
ENSG00000136146	13	48627459	48669267	223	37	255880	0.47467	0.31751	MED4
ENSG00000136156	13	48807294	48837063	75	22	255880	0.57627	0.28222	ITM2B
ENSG00000139687	13	48877887	49056122	564	35	255880	-0.50786	0.69423	RB1
ENSG00000139679	13	48963707	49018840	176	31	255880	-0.66213	0.74606	LPAR6
ENSG00000136161	13	49063095	49107369	123	32	255880	-0.85457	0.80361	RCBTB2
ENSG00000152207	13	49280951	49283498	13	3	255880	-2.1833	0.98549	CYSLTR2
ENSG00000102531	13	49550048	49783915	587	50	255880	-2.3989	0.99178	FNDC3A
ENSG00000102539	13	49794474	49796513	5	3	255880	-0.44191	0.67072	MLNR
ENSG00000102543	13	49822047	49867618	121	16	255880	0.8907	0.18655	CDADC1
ENSG00000102547	13	49882786	50018262	542	59	255880	1.0349	0.15036	CAB39L
ENSG00000215462	13	50007495	50020554	39	11	255880	-0.12017	0.54783	AL136218.1
ENSG00000136169	13	50018429	50069138	169	22	255880	0.3916	0.34768	SETDB2
ENSG00000136147	13	50069746	50103123	111	16	255880	-1.5914	0.94424	PHF11
ENSG00000136144	13	50106082	50159719	316	20	255880	-0.55664	0.71111	RCBTB1
ENSG00000152213	13	50202435	50208008	25	13	255880	0.33932	0.36719	ARL11
ENSG00000123179	13	50234859	50265611	193	32	255880	0.34181	0.36625	EBPL
ENSG00000102753	13	50273447	50367057	353	38	255880	-1.1977	0.88448	KPNA3
ENSG00000123178	13	50486842	50510626	57	13	255880	-0.9073	0.81788	SPRYD7
ENSG00000204977	13	50570024	50594617	63	18	255880	-1.0541	0.85408	TRIM13
ENSG00000198553	13	50589390	50595058	19	7	255880	-0.26137	0.6031	KCNRG
ENSG00000176124	13	50656307	51297372	2227	140	255880	-1.0543	0.85413	DLEU1
ENSG00000186047	13	51285144	51418075	516	46	255880	-0.96834	0.83356	DLEU7
ENSG00000136104	13	51483814	51544592	157	36	255880	-1.1528	0.87551	RNASEH2B
ENSG00000150510	13	51796503	51858377	209	47	255880	-0.017943	0.50716	FAM124A
ENSG00000253309	13	51909909	51938871	118	28	255880	-0.74384	0.77151	SERPINE3
ENSG00000102786	13	51928213	52028400	352	29	255880	-1.1045	0.86531	INTS6
ENSG00000139668	13	52158644	52336171	382	57	255880	-0.22757	0.59001	WDFY2
ENSG00000102796	13	52342129	52378293	111	39	255880	-0.11172	0.54448	DHRS12
ENSG00000123171	13	52436117	52440366	13	3	255880	1.3907	0.082152	CCDC70
ENSG00000123191	13	52506809	52585630	281	28	255880	0.20788	0.41766	ATP7B
ENSG00000253710	13	52586534	52603800	46	18	255880	0.37669	0.3532	ALG11
ENSG00000253797	13	52598827	52607736	19	7	255880	0.37834	0.35259	UTP14C
ENSG00000197168	13	52611093	52703214	288	33	255880	0.52326	0.3004	NEK5
ENSG00000136098	13	52706775	52733996	99	20	255880	1.4938	0.067613	NEK3
ENSG00000136114	13	52951305	52980629	126	17	255880	-0.36242	0.64148	THSD1
ENSG00000136100	13	52986737	53024763	178	19	255880	0.40837	0.3415	VPS36
ENSG00000136108	13	53029564	53050763	109	15	255880	0.29008	0.38588	CKAP2
ENSG00000139675	13	53191605	53217919	115	13	255880	-0.70721	0.76028	HNRNPA1L2
ENSG00000165416	13	53226844	53275044	185	18	255880	-0.56579	0.71423	SUGT1
ENSG00000136110	13	53277399	53313947	138	24	255880	-0.35597	0.63907	LECT1
ENSG00000136099	13	53418109	53422775	12	5	255880	1.0295	0.15162	PCDH8
ENSG00000102837	13	53602894	53626192	102	29	255880	-0.69902	0.75773	OLFM4
ENSG00000118946	13	58205944	58303445	295	47	255880	0.75069	0.22642	PCDH17
ENSG00000139734	13	60239717	60738121	1696	55	255880	-0.59752	0.72492	DIAPH3
ENSG00000083544	13	60970591	61148012	607	41	255880	-0.57526	0.71744	TDRD3
ENSG00000197991	13	61983818	62002220	93	23	255880	1.0667	0.14304	PCDH20
ENSG00000226974	13	64320934	64321323	1	1	255880	-0.54353	0.70662	AL445989.1
ENSG00000184226	13	66876967	67804468	3343	183	255880	-0.10878	0.54331	PCDH9
ENSG00000150361	13	70274726	70682591	2203	94	255880	-0.14553	0.55785	KLHL1
ENSG00000165659	13	72012098	72441330	1247	139	255880	0.2768	0.39097	DACH1
ENSG00000204899	13	73282495	73301825	78	12	255880	0.72748	0.23347	MZT1
ENSG00000136122	13	73302061	73330336	101	27	255880	1.2232	0.11063	BORA
ENSG00000083520	13	73329540	73356234	92	29	255880	1.6141	0.053258	DIS3
ENSG00000083535	13	73356197	73590591	859	43	255880	1.5975	0.055079	PIBF1
ENSG00000102554	13	73629114	73651676	79	26	255880	-0.043291	0.51727	KLF5
ENSG00000118922	13	74260226	74708394	1870	182	255880	-0.078067	0.53111	KLF12
ENSG00000177596	13	74987094	74993252	38	15	255880	-0.19915	0.57893	AL355390.1
ENSG00000136111	13	75858808	76056250	731	96	255880	0.73634	0.23076	TBC1D4
ENSG00000188243	13	76099350	76123575	97	20	255880	0.64451	0.25962	COMMD6
ENSG00000118939	13	76123619	76180085	213	28	255880	1.0174	0.15448	UCHL3
ENSG00000136153	13	76194570	76434004	899	75	255880	-0.94443	0.82752	LMO7
ENSG00000178734	13	76445187	76457947	91	12	255880	-0.3175	0.62457	C13orf45
ENSG00000178695	13	77454312	77460540	21	12	255880	-1.7894	0.96323	KCTD12
ENSG00000102794	13	77522632	77532777	31	13	255880	-1.0823	0.86045	IRG1
ENSG00000102805	13	77564795	77576652	50	10	255880	1.847	0.032373	CLN5
ENSG00000005812	13	77566740	77601330	126	17	255880	1.6538	0.049083	FBXL3
ENSG00000005810	13	77618792	77901185	753	48	255880	0.87918	0.18965	MYCBP2
ENSG00000136155	13	78109809	78219398	356	41	255880	-2.1413	0.98388	SCEL
ENSG00000139737	13	78272023	78338377	192	37	255880	-1.1774	0.88048	SLAIN1
ENSG00000136160	13	78469616	78493903	69	17	255880	-0.48569	0.68641	EDNRB
ENSG00000152192	13	79172497	79177673	11	6	255880	-0.065019	0.52592	POU4F1
ENSG00000152193	13	79188426	79233314	129	18	255880	-1.5629	0.94096	RNF219
ENSG00000139746	13	79885962	79980612	315	17	255880	-0.43753	0.66914	RBM26
ENSG00000102471	13	80055287	80130210	179	29	255880	0.52846	0.29859	NDFIP2
ENSG00000136158	13	80910111	80915086	12	6	255880	1.4228	0.077391	SPRY2
ENSG00000178235	13	84451344	84456528	8	4	255880	-0.7372	0.7695	SLITRK1
ENSG00000184564	13	86366925	86373623	26	5	255880	0.13556	0.44608	SLITRK6
ENSG00000165300	13	88324870	88331871	12	8	255880	-0.24208	0.59564	SLITRK5
ENSG00000179399	13	92050929	93519490	6013	281	255880	-2.1012	0.98219	GPC5
ENSG00000183098	13	93879095	95059655	4577	262	255880	-0.76232	0.77707	GPC6
ENSG00000080166	13	95089558	95131936	189	30	255880	-0.59784	0.72503	DCT
ENSG00000088451	13	95226308	95248511	80	13	255880	0.43875	0.33042	TGDS
ENSG00000152749	13	95254157	95286899	94	20	255880	0.70669	0.23988	GPR180
ENSG00000125285	13	95361886	95364389	5	3	255880	0.25709	0.39855	SOX21
ENSG00000125257	13	95672083	95953687	1415	125	255880	1.3889	0.082433	ABCC4
ENSG00000134873	13	96085858	96232013	662	47	255880	-0.17955	0.57125	CLDN10
ENSG00000134874	13	96230457	96296957	157	47	255880	-0.61344	0.73021	DZIP1
ENSG00000102580	13	96329393	96447243	260	50	255880	0.15902	0.43682	DNAJC3
ENSG00000102595	13	96453834	96705736	737	48	255880	-0.44757	0.67277	UGGT2
ENSG00000185352	13	96743093	97485671	2485	127	255880	1.993	0.023131	HS6ST3
ENSG00000165621	13	97637973	97646984	42	11	255880	-0.13914	0.55533	OXGR1
ENSG00000139793	13	97873688	98046374	492	57	255880	-0.17572	0.56974	MBNL2
ENSG00000125249	13	98086476	98121382	74	22	255880	0.47856	0.31612	RAP2A
ENSG00000065150	13	98605912	98676551	187	37	255880	-0.3012	0.61837	IPO5
ENSG00000152767	13	98794816	99102027	1502	186	255880	-0.53763	0.70458	FARP1
ENSG00000139797	13	98828039	98829519	4	1	255880	1.072	0.14186	RNF113B
ENSG00000102572	13	99102455	99230194	508	47	255880	0.67408	0.25013	STK24
ENSG00000088386	13	99336055	99404908	336	78	255880	0.55025	0.29107	SLC15A1
ENSG00000088387	13	99445741	99738879	1242	56	255880	-0.035965	0.51434	DOCK9
ENSG00000134882	13	99853028	100038688	683	45	255880	-1.0032	0.84213	UBAC2
ENSG00000125245	13	99906968	99913998	28	14	255880	-1.68	0.95352	GPR18
ENSG00000169508	13	99946784	99959659	36	13	255880	-0.11521	0.54586	GPR183
ENSG00000125304	13	100153671	100216260	197	38	255880	-1.3431	0.91038	TM9SF2
ENSG00000125246	13	100258919	100549387	1103	111	255880	1.6233	0.052259	CLYBL
ENSG00000139800	13	100615218	100624163	23	12	255880	-1.8918	0.97074	ZIC5
ENSG00000043355	13	100634026	100639018	13	6	255880	1.0748	0.14123	ZIC2
ENSG00000175198	13	100741269	101182686	1240	80	255880	-1.4569	0.92743	PCCA
ENSG00000134864	13	101183810	101241782	181	27	255880	-0.86965	0.80775	GGACT
ENSG00000125247	13	101256181	101327347	288	26	255880	1.1458	0.12595	TMTC4
ENSG00000102452	13	101706130	102068843	1735	125	255880	-0.42988	0.66636	NALCN
ENSG00000198542	13	102104966	102375456	1069	85	255880	-2.7441	0.99697	ITGBL1
ENSG00000102466	13	102372134	103054124	2569	164	255880	1.9879	0.023412	FGF14
ENSG00000134900	13	103249353	103331521	382	23	255880	2.1563	0.015531	TPP2
ENSG00000139780	13	103338094	103346854	67	26	255880	-0.23584	0.59322	METTL21C
ENSG00000175820	13	103381801	103389159	16	9	255880	0.59897	0.2746	CCDC168
ENSG00000151287	13	103418340	103426161	25	12	255880	0.046395	0.4815	TEX30
ENSG00000134901	13	103436631	103451357	41	7	255880	-0.61335	0.73018	KDELC1
ENSG00000134897	13	103451399	103493885	166	23	255880	-1.6381	0.9493	BIVM
ENSG00000270181	13	103459704	103524748	252	26	255880	-1.784	0.96279	BIVM-ERCC5
ENSG00000134899	13	103497194	103528345	130	26	255880	-1.2052	0.88594	ERCC5
ENSG00000125255	13	103696350	103719196	177	32	255880	1.3456	0.089209	SLC10A2
ENSG00000182346	13	106118216	106143383	150	19	255880	0.96106	0.16826	DAOA
ENSG00000125266	13	107142079	107187462	142	37	255880	-1.9485	0.97432	EFNB2
ENSG00000134884	13	107194021	107220512	64	17	255880	0.60687	0.27197	ARGLU1
ENSG00000204442	13	107820883	108519083	3389	287	255880	-0.4913	0.68839	FAM155A
ENSG00000174405	13	108859787	108870716	30	14	255880	1.0678	0.1428	LIG4
ENSG00000139826	13	108870727	108886603	68	16	255880	0.21466	0.41502	ABHD13
ENSG00000102524	13	108903588	108960832	183	57	255880	0.1709	0.43215	TNFSF13B
ENSG00000041515	13	109248500	109860355	3064	230	255880	2.7407	0.003065	MYO16
ENSG00000185950	13	110406184	110438915	118	23	255880	-0.97836	0.83605	IRS2
ENSG00000187498	13	110801318	110959496	894	105	255880	1.3992	0.080876	COL4A1
ENSG00000134871	13	110958159	111165374	1255	143	255880	0.6387	0.26151	COL4A2
ENSG00000139832	13	111175417	111214080	235	32	255880	-0.37051	0.6445	RAB20
ENSG00000213995	13	111267881	111292340	156	18	255880	-1.0826	0.8605	CARKD
ENSG00000134905	13	111293759	111365950	392	30	255880	-1.199	0.88473	CARS2
ENSG00000153487	13	111365083	111373421	21	6	255880	-1.7211	0.95738	ING1
ENSG00000255874	13	111521578	111522162	3	2	255880	-0.022727	0.50907	LINC00346
ENSG00000088448	13	111530887	111567416	139	20	255880	-1.7569	0.96053	ANKRD10
ENSG00000102606	13	111766906	111958084	790	63	255880	0.51705	0.30256	ARHGEF7
ENSG00000153495	13	111968531	111996596	179	38	255880	-1.7366	0.95877	TEX29
ENSG00000204398	13	112240548	112324955	374	37	255880	1.627	0.051874	RP11-65D24.2
ENSG00000182968	13	112721913	112726020	7	4	255880	0.69458	0.24366	SOX1
ENSG00000153498	13	113030633	113089003	292	29	255880	-0.58319	0.72012	SPACA7
ENSG00000126216	13	113139325	113242481	358	31	255880	-0.10819	0.54308	TUBGCP3
ENSG00000197595	13	113301358	113338811	176	39	255880	1.5704	0.058162	C13orf35
ENSG00000068650	13	113344643	113541482	913	84	255880	0.6206	0.26743	ATP11A
ENSG00000126217	13	113548692	113754053	1003	120	255880	-0.57045	0.71581	MCF2L
ENSG00000268130	13	113755563	113756608	8	4	255880	0.92236	0.17817	AL137002.1
ENSG00000057593	13	113760105	113774995	31	10	255880	-0.58321	0.72012	F7
ENSG00000126218	13	113777128	113803843	93	40	255880	-1.7077	0.95615	F10
ENSG00000126231	13	113812968	113826694	54	11	255880	0.97526	0.16472	PROZ
ENSG00000126226	13	113831891	113863029	84	23	255880	0.76905	0.22093	PCID2
ENSG00000139842	13	113862552	113919399	209	22	255880	1.0183	0.15426	CUL4A
ENSG00000185896	13	113951556	113977987	76	19	255880	-1.6202	0.9474	LAMP1
ENSG00000139835	13	113978505	114018446	180	39	255880	-0.63272	0.73654	GRTP1
ENSG00000153531	13	114076260	114107839	138	45	255880	0.017461	0.49303	ADPRHL1
ENSG00000150401	13	114110134	114145267	100	22	255880	-0.3345	0.631	DCUN1D2
ENSG00000150403	13	114145310	114204542	419	20	255880	0.093951	0.46257	TMCO3
ENSG00000198176	13	114239013	114295785	202	24	255880	0.33128	0.37022	TFDP1
ENSG00000186009	13	114303119	114312501	32	16	255880	-0.77064	0.77954	ATP4B
ENSG00000185974	13	114321470	114440708	59	16	255880	-0.31424	0.62333	GRK1
ENSG00000184497	13	114462216	114514926	216	31	255880	-0.72838	0.76681	TMEM255B
ENSG00000183087	13	114523522	114567046	247	40	255880	-1.4836	0.93105	GAS6
ENSG00000185989	13	114747194	114898086	776	49	255880	-0.25658	0.60125	RASA3
ENSG00000130177	13	115000362	115038198	134	22	255880	1.0205	0.15375	CDC16
ENSG00000169062	13	115047059	115071283	90	27	255880	0.83445	0.20202	UPF3A
ENSG00000198824	13	115079988	115092796	47	15	255880	1.2029	0.11452	CHAMP1
ENSG00000176294	14	20187174	20296531	322	77	255880	-0.4757	0.68286	OR4N2
ENSG00000182652	14	20215587	20216528	7	4	255880	-1.1912	0.88321	OR4Q3
ENSG00000176299	14	20248401	20249516	1	1	255880	-0.60209	0.72644	OR4M1
ENSG00000165762	14	20344391	20345468	3	2	255880	0.46985	0.31923	OR4K2
ENSG00000176281	14	20388741	20389818	1	1	255880	-0.039786	0.51587	OR4K5
ENSG00000155249	14	20403767	20404842	3	2	255880	-1.2001	0.88495	OR4K1
ENSG00000169488	14	20443603	20444818	11	2	255880	-2.7398	0.99693	OR4K15
ENSG00000169484	14	20482419	20483352	2	1	255880	-1.1258	0.86988	OR4K14
ENSG00000176253	14	20502003	20502919	3	2	255880	-1.1149	0.86755	OR4K13
ENSG00000176246	14	20528204	20529142	11	3	255880	-0.2633	0.60384	OR4L1
ENSG00000176230	14	20585566	20586597	5	3	255880	-0.25935	0.60232	OR4K17
ENSG00000184394	14	20611895	20612821	1	1	255880	0.35729	0.36044	OR4N5
ENSG00000196832	14	20665495	20666605	7	2	255880	0.41801	0.33797	OR11G2
ENSG00000176219	14	20691791	20692964	11	3	255880	-1.6463	0.95015	OR11H6
ENSG00000176198	14	20710898	20711979	6	4	255880	0.1426	0.4433	OR11H4
ENSG00000136319	14	20724717	20774153	205	40	255880	1.3401	0.090104	TTC5
ENSG00000100814	14	20779527	20801471	82	18	255880	1.3172	0.09388	CCNB1IP1
ENSG00000129484	14	20811741	20826064	69	12	255880	0.56386	0.28642	PARP2
ENSG00000129566	14	20833826	20881588	210	37	255880	-2.182	0.98545	TEP1
ENSG00000185271	14	20896970	20903801	32	10	255880	-0.56271	0.71319	KLHL33
ENSG00000092094	14	20914570	20923264	42	7	255880	-0.58584	0.72101	OSGEP
ENSG00000100823	14	20923350	20925927	10	7	255880	-1.7632	0.96106	APEX1
ENSG00000165782	14	20925878	20929771	4	2	255880	-1.2222	0.88918	TMEM55B
ENSG00000198805	14	20937113	20945253	37	11	255880	-1.5497	0.9394	PNP
ENSG00000182545	14	20973696	20979328	18	8	255880	-0.17766	0.57051	RNASE10
ENSG00000188655	14	21024252	21029090	18	7	255880	1.7339	0.041464	RNASE9
ENSG00000259060	14	21051051	21077954	132	35	255880	0.3936	0.34694	RNASE11
ENSG00000173464	14	21051054	21078043	132	35	255880	0.3936	0.34694	RNASE11
ENSG00000258436	14	21058352	21058982	2	1	255880	1.6262	0.051949	RNASE12
ENSG00000181803	14	21108855	21109850	8	2	255880	0.099375	0.46042	OR6S1
ENSG00000258818	14	21152259	21168761	97	22	255880	-0.92108	0.8215	RNASE4
ENSG00000214274	14	21152336	21167130	89	20	255880	-0.90416	0.81704	ANG
ENSG00000259171	14	21152746	21168735	89	22	255880	-0.76603	0.77817	AL163636.6
ENSG00000181562	14	21214051	21216539	20	6	255880	0.57836	0.28151	EDDM3A
ENSG00000181552	14	21236586	21239107	28	7	255880	0.93165	0.17576	EDDM3B
ENSG00000169413	14	21249210	21250626	4	2	255880	2.1704	0.014989	RNASE6
ENSG00000129538	14	21269387	21271437	6	3	255880	-0.96089	0.8317	RNASE1
ENSG00000169397	14	21359558	21360507	5	3	255880	1.2594	0.10395	RNASE3
ENSG00000169385	14	21423611	21424595	5	2	255880	0.48339	0.31441	RNASE2
ENSG00000165792	14	21457929	21465189	34	16	255880	0.92712	0.17693	METTL17
ENSG00000165794	14	21467414	21470030	10	5	255880	1.965	0.024706	SLC39A2
ENSG00000165795	14	21484922	21539031	229	73	255880	-0.49992	0.69143	NDRG2
ENSG00000179636	14	21492268	21504435	67	20	255880	-1.9535	0.97462	TPPP2
ENSG00000255472	14	21500977	21502054	12	4	255880	-1.4881	0.93163	RP11-998D10.1
ENSG00000206150	14	21500979	21502944	18	7	255880	-2.2009	0.98613	RNASE13
ENSG00000165799	14	21510385	21512393	10	5	255880	0.10505	0.45817	RNASE7
ENSG00000173431	14	21525981	21526614	2	1	255880	0.44068	0.32972	RNASE8
ENSG00000165801	14	21538429	21558399	67	15	255880	0.42245	0.33635	ARHGEF40
ENSG00000165804	14	21558205	21572881	43	15	255880	2.3229	0.010093	ZNF219
ENSG00000232070	14	21567096	21571883	16	7	255880	2.0715	0.019156	TMEM253
ENSG00000169327	14	21623026	21624222	8	3	255880	-0.5357	0.70392	OR5AU1
ENSG00000092199	14	21677295	21737653	177	35	255880	-1.7518	0.96009	HNRNPC
ENSG00000092200	14	21756098	21819460	240	46	255880	0.44802	0.32707	RPGRIP1
ENSG00000092201	14	21819631	21852425	95	16	255880	0.043879	0.4825	SUPT16H
ENSG00000100888	14	21853353	21924285	185	31	255880	0.82199	0.20554	CHD8
ENSG00000129472	14	21927179	21945132	62	10	255880	0.53835	0.29517	RAB2B
ENSG00000092203	14	21944756	21967319	81	14	255880	0.24043	0.405	TOX4
ENSG00000165819	14	21966277	21979517	52	12	255880	1.1254	0.1302	METTL3
ENSG00000165821	14	21989232	22005350	56	20	255880	0.52407	0.30012	SALL2
ENSG00000169208	14	22037934	22038875	11	6	255880	-0.83145	0.79714	OR10G3
ENSG00000255582	14	22101992	22103096	4	2	255880	-0.29727	0.61687	OR10G2
ENSG00000221977	14	22133297	22134238	6	3	255880	0.44231	0.32913	OR4E2
ENSG00000259003	14	23025534	23027939	16	7	255880	-1.013	0.84446	AE000662.92
ENSG00000129562	14	23033805	23058175	167	14	255880	0.48649	0.31331	DAD1
ENSG00000100439	14	23067146	23081265	63	17	255880	1.1169	0.13201	ABHD4
ENSG00000255804	14	23102673	23103716	16	4	255880	1.1535	0.12434	OR6J1
ENSG00000155463	14	23235731	23241007	24	11	255880	0.27482	0.39173	OXA1L
ENSG00000155465	14	23242431	23299029	312	44	255880	-0.39362	0.65307	SLC7A7
ENSG00000215306	14	23286463	23291750	22	8	255880	1.3927	0.081861	AL135998.1
ENSG00000172590	14	23299088	23304246	31	12	255880	0.46168	0.32215	MRPL52
ENSG00000157227	14	23305766	23318236	55	24	255880	1.6958	0.044958	MMP14
ENSG00000197324	14	23340822	23350789	22	13	255880	0.72592	0.23394	LRP10
ENSG00000139890	14	23352374	23356895	12	8	255880	-2.2215	0.98684	REM2
ENSG00000100461	14	23369854	23388393	71	15	255880	0.3065	0.37961	RBM23
ENSG00000100462	14	23389720	23398794	25	9	255880	-0.19575	0.5776	PRMT5
ENSG00000092036	14	23415437	23426370	32	9	255880	-1.4648	0.92851	HAUS4
ENSG00000259132	14	23415479	23451467	87	20	255880	-0.67615	0.75053	RP11-298I3.5
ENSG00000129474	14	23440383	23451851	31	11	255880	-0.73019	0.76736	AJUBA
ENSG00000100802	14	23456110	23479375	55	20	255880	-0.093579	0.53728	C14orf93
ENSG00000100804	14	23485752	23504439	40	14	255880	-1.2073	0.88634	PSMB5
ENSG00000222028	14	23511376	23513269	11	7	255880	0.105	0.45819	PSMB11
ENSG00000139880	14	23516271	23526747	35	16	255880	-0.4095	0.65891	CDH24
ENSG00000100813	14	23527773	23564823	117	26	255880	-0.5923	0.72317	ACIN1
ENSG00000179933	14	23563974	23569665	29	9	255880	-0.33683	0.63188	C14orf119
ENSG00000092067	14	23586513	23588825	10	5	255880	-1.17	0.87901	CEBPE
ENSG00000092068	14	23594504	23652883	198	56	255880	-0.75064	0.77357	SLC7A8
ENSG00000215277	14	23654525	23742686	357	44	255880	-1.4262	0.9231	C14orf164
ENSG00000215271	14	23741666	23768656	71	26	255880	0.74929	0.22684	HOMEZ
ENSG00000235194	14	23764852	23772057	11	7	255880	0.75066	0.22643	PPP1R3E
ENSG00000129473	14	23767999	23780968	24	13	255880	1.597	0.055136	BCL2L2
ENSG00000258643	14	23776044	23794578	44	17	255880	1.0924	0.13733	BCL2L2-PABPN1
ENSG00000100836	14	23790498	23795394	11	7	255880	-0.0098274	0.50392	PABPN1
ENSG00000268702	14	23790839	23791484	2	1	255880	0.17513	0.43049	AL049829.1
ENSG00000092096	14	23815515	23822121	16	10	255880	1.6814	0.046345	SLC22A17
ENSG00000100842	14	23825611	23834961	30	10	255880	-0.21226	0.58405	EFS
ENSG00000166090	14	23842018	23845612	15	8	255880	0.6318	0.26376	IL25
ENSG00000166091	14	23846017	23848981	12	7	255880	0.56478	0.28611	CMTM5
ENSG00000197616	14	23851199	23877486	108	37	255880	-0.40154	0.65599	MYH6
ENSG00000092054	14	23881947	23904927	98	24	255880	0.10713	0.45734	MYH7
ENSG00000129460	14	23938897	23979071	139	25	255880	0.87323	0.19127	NGDN
ENSG00000136367	14	23990066	24025401	80	34	255880	-0.071556	0.52852	ZFHX2
ENSG00000259431	14	24025216	24029480	7	3	255880	-0.34786	0.63603	THTPA
ENSG00000213983	14	24028774	24037279	16	11	255880	-0.36106	0.64097	AP1G2
ENSG00000092051	14	24037244	24048009	18	8	255880	0.46592	0.32063	JPH4
ENSG00000100867	14	24099324	24114848	48	33	255880	-0.9223	0.82181	DHRS2
ENSG00000197775	14	24407940	24409196	6	3	255880	-1.1634	0.87768	DHRS4-AS1
ENSG00000157326	14	24422795	24438488	53	9	255880	-1.6745	0.95299	DHRS4
ENSG00000187630	14	24439148	24475617	143	25	255880	-0.16242	0.56451	DHRS4L2
ENSG00000186648	14	24521206	24538937	66	25	255880	1.591	0.055809	LRRC16B
ENSG00000100884	14	24540046	24547309	18	10	255880	1.1098	0.13354	CPNE6
ENSG00000129535	14	24549316	24584223	82	34	255880	0.56756	0.28517	NRL
ENSG00000100889	14	24563262	24579807	43	19	255880	-0.89234	0.81389	PCK2
ENSG00000100897	14	24583404	24594451	31	10	255880	1.2035	0.11439	DCAF11
ENSG00000259371	14	24590560	24601038	33	8	255880	1.4079	0.079578	RP11-468E2.6
ENSG00000139914	14	24600484	24602058	5	3	255880	1.3168	0.093947	FITM1
ENSG00000092010	14	24605367	24608176	8	4	255880	-1.3998	0.91921	PSME1
ENSG00000100908	14	24608174	24610797	7	3	255880	0.57977	0.28103	EMC9
ENSG00000100911	14	24612574	24616779	10	7	255880	-0.60826	0.72849	PSME2
ENSG00000092098	14	24615892	24629870	46	22	255880	-0.57362	0.71689	RNF31
ENSG00000259529	14	24620427	24636611	54	22	255880	-0.38114	0.64845	RP11-468E2.4
ENSG00000213928	14	24630262	24635774	16	9	255880	0.51863	0.30201	IRF9
ENSG00000100918	14	24641062	24649463	31	12	255880	-0.35511	0.63875	REC8
ENSG00000196497	14	24649425	24658170	26	11	255880	0.27188	0.39286	IPO4
ENSG00000259522	14	24649601	24659622	28	12	255880	0.09996	0.46019	RP11-468E2.2
ENSG00000100926	14	24658349	24682679	71	19	255880	1.5096	0.065578	TM9SF1
ENSG00000254692	14	24658363	24682679	71	19	255880	1.5096	0.065578	TM9SF1
ENSG00000139908	14	24674903	24677568	5	3	255880	-0.71384	0.76234	TSSK4
ENSG00000254505	14	24678789	24683075	13	8	255880	0.35593	0.36095	CHMP4A
ENSG00000213920	14	24683143	24685276	4	2	255880	1.835	0.033253	MDP1
ENSG00000255526	14	24683161	24701558	38	16	255880	0.60729	0.27183	NEDD8-MDP1
ENSG00000129559	14	24686058	24701660	33	15	255880	0.22331	0.41165	NEDD8
ENSG00000100938	14	24701628	24708448	16	10	255880	0.62295	0.26666	GMPR2
ENSG00000092330	14	24708849	24711880	6	4	255880	-1.4478	0.92616	TINF2
ENSG00000092295	14	24718320	24733638	51	22	255880	2.014	0.022007	TGM1
ENSG00000100949	14	24734744	24740945	23	6	255880	1.2523	0.10524	RABGGTA
ENSG00000157379	14	24759804	24769039	31	8	255880	-0.20127	0.57976	DHRS1
ENSG00000196943	14	24769068	24778330	39	12	255880	-0.0055756	0.50222	NOP9
ENSG00000136305	14	24774302	24780636	22	8	255880	0.067245	0.47319	CIDEB
ENSG00000213906	14	24774940	24781259	24	10	255880	-0.12975	0.55162	LTB4R2
ENSG00000272658	14	24778161	24781252	8	5	255880	-0.80909	0.79077	LTB4R2
ENSG00000213903	14	24780656	24787242	23	13	255880	-0.48472	0.68606	LTB4R
ENSG00000129467	14	24787555	24804299	77	22	255880	1.2472	0.10616	ADCY4
ENSG00000258973	14	24801516	24806588	19	6	255880	1.813	0.034912	RP11-934B9.3
ENSG00000129465	14	24805227	24809251	19	4	255880	1.4839	0.068921	RIPK3
ENSG00000100968	14	24834879	24848810	47	16	255880	-0.22815	0.59024	NFATC4
ENSG00000205978	14	24867992	24888494	88	24	255880	2.1668	0.015127	NYNRIN
ENSG00000139899	14	24895738	24900160	23	7	255880	2.0014	0.022676	CBLN3
ENSG00000100441	14	24898492	24910540	69	13	255880	1.3965	0.081288	KHNYN
ENSG00000100445	14	24908972	24912111	22	3	255880	0.7418	0.2291	SDR39U1
ENSG00000258744	14	24970800	24977894	37	16	255880	0.072351	0.47116	RP11-80A15.1
ENSG00000092009	14	24974559	24977471	14	6	255880	-0.89213	0.81384	CMA1
ENSG00000100448	14	25042728	25045466	9	4	255880	0.74197	0.22905	CTSG
ENSG00000100450	14	25075686	25078905	7	5	255880	1.2623	0.10342	GZMH
ENSG00000100453	14	25100160	25103473	17	4	255880	0.68074	0.24802	GZMB
ENSG00000168952	14	25278862	25519503	1018	87	255880	0.80448	0.21056	STXBP6
ENSG00000139910	14	26912299	27066960	421	34	255880	0.3158	0.37608	NOVA1
ENSG00000176165	14	29235050	29238870	4	2	255880	0.050054	0.48004	FOXG1
ENSG00000186960	14	29241910	29282493	92	36	255880	0.4584	0.32333	C14orf23
ENSG00000184304	14	30045687	30661104	2120	171	255880	-2.2439	0.98758	PRKD1
ENSG00000092140	14	31028329	31089269	191	42	255880	2.2519	0.012163	G2E3
ENSG00000092108	14	31091318	31205018	357	33	255880	1.7212	0.042606	SCFD1
ENSG00000100473	14	31343720	31364271	62	27	255880	-0.82475	0.79524	COCH
ENSG00000196792	14	31363005	31495607	398	34	255880	1.1439	0.12633	STRN3
ENSG00000100478	14	31494312	31562818	202	38	255880	0.13853	0.44491	AP4S1
ENSG00000092148	14	31569318	31677010	238	40	255880	-0.73739	0.76956	HECTD1
ENSG00000129493	14	31760994	31889788	284	30	255880	-0.60588	0.7277	HEATR5A
ENSG00000203546	14	31803518	31926647	294	31	255880	-0.42831	0.66579	RP11-176H8.1
ENSG00000129480	14	31915242	31926716	34	9	255880	-0.064943	0.52589	DTD2
ENSG00000151413	14	31959162	32330430	1656	40	255880	0.29781	0.38292	NUBPL
ENSG00000258474	14	32414059	32419588	40	7	255880	0.78491	0.21625	RP11-187E13.1
ENSG00000258386	14	32476108	32487891	34	14	255880	0.45412	0.32487	RP11-187E13.2
ENSG00000100852	14	32545320	32628934	142	73	255880	0.031955	0.48725	ARHGAP5
ENSG00000151320	14	32798479	33300567	2150	197	255880	-0.99522	0.84018	AKAP6
ENSG00000151322	14	33404139	34273382	3878	352	255880	-0.67734	0.7509	NPAS3
ENSG00000129521	14	34393437	34931980	2607	255	255880	-1.476	0.93002	EGLN3
ENSG00000165389	14	34901995	34931562	116	17	255880	0.48385	0.31425	SPTSSA
ENSG00000129518	14	34985135	35008916	91	16	255880	-0.57914	0.71875	EAPP
ENSG00000129515	14	35030300	35099389	215	31	255880	-0.75636	0.77528	SNX6
ENSG00000165410	14	35179593	35184029	11	4	255880	-0.46404	0.67869	CFL2
ENSG00000198604	14	35221937	35344853	448	34	255880	-1.2565	0.89553	BAZ1A
ENSG00000100883	14	35451163	35498773	204	23	255880	-0.92149	0.8216	SRP54
ENSG00000151327	14	35514113	35582336	278	29	255880	-0.75642	0.7753	FAM177A1
ENSG00000092020	14	35554673	35591723	158	26	255880	-0.74107	0.77067	PPP2R3C
ENSG00000100890	14	35591052	35743271	573	35	255880	-1.2654	0.89713	KIAA0391
ENSG00000258790	14	35591755	35786680	747	43	255880	-1.3646	0.91381	KIAA0391
ENSG00000100902	14	35747839	35786699	160	27	255880	-1.1103	0.86656	PSMA6
ENSG00000100906	14	35870717	35873955	19	10	255880	0.53327	0.29692	NFKBIA
ENSG00000168348	14	36003248	36006260	6	3	255880	-0.15618	0.56206	INSM2
ENSG00000174373	14	36007558	36278510	547	40	255880	-1.2452	0.89347	RALGAPA1
ENSG00000100916	14	36295524	36401531	278	47	255880	-0.62385	0.73364	BRMS1L
ENSG00000151332	14	36767770	36789882	55	12	255880	2.6056	0.0045855	MBIP
ENSG00000229415	14	36942493	36983034	112	30	255880	-0.9339	0.82482	SFTA3
ENSG00000136352	14	36985602	36990354	8	5	255880	-0.81387	0.79214	NKX2-1
ENSG00000136327	14	37049784	37051812	3	1	255880	-0.63595	0.7376	NKX2-8
ENSG00000198807	14	37126773	37148920	99	24	255880	-0.29638	0.61653	PAX9
ENSG00000183032	14	37147636	37642071	1979	145	255880	0.29657	0.3834	SLC25A21
ENSG00000258708	14	37641093	37643016	8	5	255880	1.1462	0.12585	SLC25A21-AS1
ENSG00000151338	14	37667118	38021566	996	46	255880	-0.085514	0.53407	MIPOL1
ENSG00000129514	14	38059189	38069245	32	12	255880	0.91214	0.18085	FOXA1
ENSG00000139865	14	38065052	38510647	1625	115	255880	-0.52981	0.70188	TTC6
ENSG00000139874	14	38677204	38682272	14	5	255880	-1.6357	0.94905	SSTR1
ENSG00000176435	14	38723308	38725574	4	2	255880	-0.50179	0.69209	CLEC14A
ENSG00000100934	14	39501123	39578850	218	34	255880	-0.66822	0.748	SEC23A
ENSG00000092208	14	39583427	39606177	66	17	255880	-0.68032	0.75185	GEMIN2
ENSG00000182400	14	39617015	39639736	78	19	255880	-0.73911	0.77008	TRAPPC6B
ENSG00000100941	14	39644387	39652422	27	11	255880	-0.042466	0.51694	PNN
ENSG00000150526	14	39699435	39722859	74	17	255880	0.34462	0.36519	MIA2
ENSG00000258941	14	39703106	39820397	424	38	255880	-0.025695	0.51025	RP11-407N17.3
ENSG00000150527	14	39734488	39856156	472	42	255880	-0.19727	0.57819	CTAGE5
ENSG00000165355	14	39866873	39901704	117	19	255880	0.23405	0.40747	FBXO33
ENSG00000165379	14	42076773	42373752	1354	59	255880	-1.3556	0.91238	LRFN5
ENSG00000189139	14	44973545	44976482	13	5	255880	0.33488	0.36886	FSCB
ENSG00000179476	14	45366498	45376460	24	6	255880	1.135	0.12818	C14orf28
ENSG00000179454	14	45393522	45511525	311	23	255880	1.2492	0.1058	KLHL28
ENSG00000198718	14	45431411	45543634	281	24	255880	1.3198	0.093444	FAM179B
ENSG00000185246	14	45553302	45585485	70	16	255880	1.2858	0.099249	PRPF39
ENSG00000100442	14	45584803	45604522	41	14	255880	1.3863	0.08283	FKBP3
ENSG00000187790	14	45605143	45670093	160	29	255880	1.4986	0.066985	FANCM
ENSG00000129534	14	45672393	45722743	120	22	255880	1.6895	0.045558	MIS18BP1
ENSG00000165496	14	47120222	47121028	1	1	255880	-0.15601	0.56199	RPL10L
ENSG00000139915	14	47308826	48144157	3286	123	255880	0.079328	0.46839	MDGA2
ENSG00000272781	14	47311134	48143999	3281	122	255880	0.084439	0.46635	MDGA2
ENSG00000213741	14	50043390	50065408	73	17	255880	-0.19015	0.57541	RPS29
ENSG00000253459	14	50064193	50065882	10	5	255880	-0.77343	0.78037	AL139099.1
ENSG00000165501	14	50065415	50081390	62	12	255880	0.15933	0.43671	LRR1
ENSG00000165502	14	50085237	50087403	8	2	255880	0.11827	0.45293	RPL36AL
ENSG00000168282	14	50087489	50090198	6	3	255880	-0.54446	0.70694	MGAT2
ENSG00000165506	14	50091892	50101948	52	11	255880	-0.67651	0.75064	DNAAF2
ENSG00000100479	14	50110273	50155140	158	19	255880	-1.7764	0.96216	POLE2
ENSG00000197776	14	50159823	50219870	118	39	255880	-0.91418	0.81969	KLHDC1
ENSG00000165516	14	50234326	50249909	28	10	255880	-1.7848	0.96286	KLHDC2
ENSG00000165525	14	50249997	50319921	140	49	255880	-0.90805	0.81807	NEMF
ENSG00000197502	14	50300810	50311552	32	17	255880	-0.9969	0.84059	AL627171.1
ENSG00000165527	14	50359810	50361490	7	4	255880	-0.10011	0.53987	ARF6
ENSG00000214900	14	50448430	50474238	112	23	255880	-1.8305	0.96641	C14orf182
ENSG00000168260	14	50550369	50559361	24	8	255880	1.6061	0.054121	C14orf183
ENSG00000100483	14	50575350	50583318	40	12	255880	1.6716	0.0473	VCPKMT
ENSG00000100485	14	50583847	50698276	429	36	255880	1.5985	0.05497	SOS2
ENSG00000087299	14	50704281	50779266	236	32	255880	-0.14369	0.55713	L2HGDH
ENSG00000125375	14	50779044	50802276	109	13	255880	0.017432	0.49305	ATP5S
ENSG00000100490	14	50796310	50883179	349	45	255880	-0.75642	0.7753	CDKL1
ENSG00000012983	14	50885219	51027844	371	44	255880	0.7227	0.23493	MAP4K5
ENSG00000198513	14	50999227	51099786	278	34	255880	1.2361	0.10822	ATL1
ENSG00000151748	14	51098776	51135049	133	24	255880	1.2213	0.11098	SAV1
ENSG00000100503	14	51186481	51297839	400	68	255880	0.5099	0.30506	NIN
ENSG00000100504	14	51324609	51411454	425	49	255880	-0.087541	0.53488	PYGL
ENSG00000131969	14	51338878	51371688	145	32	255880	-0.22447	0.5888	ABHD12B
ENSG00000100505	14	51441980	51562779	627	57	255880	-1.8687	0.96916	TRIM9
ENSG00000139921	14	51706880	51722759	73	14	255880	-0.61165	0.72962	TMX1
ENSG00000139926	14	51955818	52197445	1065	128	255880	0.68221	0.24755	FRMD6
ENSG00000186469	14	52292913	52446060	849	82	255880	1.4053	0.07997	GNG2
ENSG00000258928	14	52382863	52385289	10	5	255880	1.0419	0.14873	RP11-463J10.2
ENSG00000267802	14	52436014	52436247	3	2	255880	0.31624	0.37591	AL358333.1
ENSG00000087302	14	52456193	52471420	63	22	255880	-0.29703	0.61678	C14orf166
ENSG00000087303	14	52471521	52535712	419	38	255880	-0.48807	0.68725	NID2
ENSG00000168229	14	52734431	52743442	50	15	255880	0.9896	0.16118	PTGDR
ENSG00000125384	14	52781023	52795324	62	13	255880	0.75083	0.22638	PTGER2
ENSG00000087301	14	52897308	53019240	403	35	255880	0.027402	0.48907	TXNDC16
ENSG00000180998	14	53019866	53104431	273	38	255880	1.5062	0.066003	GPR137C
ENSG00000197930	14	53106634	53162618	170	29	255880	1.9712	0.02435	ERO1L
ENSG00000100519	14	53173890	53195305	54	18	255880	0.19256	0.42365	PSMC6
ENSG00000198252	14	53196898	53241716	143	29	255880	0.96655	0.16688	STYX
ENSG00000100522	14	53241912	53258386	38	14	255880	0.42962	0.33374	GNPNAT1
ENSG00000073712	14	53323986	53419153	352	37	255880	-0.54824	0.70824	FERMT2
ENSG00000100523	14	53510686	53620000	322	37	255880	-0.45677	0.67608	DDHD1
ENSG00000125378	14	54416454	54425479	28	9	255880	0.09978	0.46026	BMP4
ENSG00000100526	14	54863567	54886936	58	16	255880	1.8826	0.029877	CDKN3
ENSG00000100528	14	54893654	54908149	45	14	255880	1.4208	0.077694	CNIH1
ENSG00000197045	14	54941202	54955914	30	12	255880	0.47303	0.31809	GMFB
ENSG00000100532	14	54976530	55005567	74	27	255880	0.98032	0.16346	CGRRF1
ENSG00000020577	14	55033815	55260033	805	145	255880	1.0225	0.15326	SAMD4A
ENSG00000131979	14	55308726	55369570	241	36	255880	0.30941	0.37851	GCH1
ENSG00000198554	14	55405668	55493823	300	32	255880	0.88437	0.18825	WDHD1
ENSG00000180008	14	55493948	55516206	63	15	255880	0.47038	0.31904	SOCS4
ENSG00000168175	14	55518349	55536910	63	22	255880	-0.2267	0.58967	MAPK1IP1L
ENSG00000131981	14	55590828	55612126	80	16	255880	-0.089024	0.53547	LGALS3
ENSG00000126787	14	55614830	55658396	168	30	255880	-0.61627	0.73114	DLGAP5
ENSG00000178974	14	55738021	55828636	351	24	255880	-0.34269	0.63409	FBXO34
ENSG00000126775	14	55833110	55878576	202	24	255880	-0.65655	0.74426	ATG14
ENSG00000182521	14	55880259	55923444	242	21	255880	0.094067	0.46253	TBPL2
ENSG00000126777	14	56025790	56168244	597	28	255880	-1.2338	0.89137	KTN1
ENSG00000139946	14	56584532	56768244	783	41	255880	0.81546	0.20741	PELI2
ENSG00000070269	14	56955072	57117324	744	73	255880	0.54046	0.29444	TMEM260
ENSG00000259133	14	57115683	57197253	392	49	255880	0.00041098	0.49984	RP11-1085N6.3
ENSG00000165588	14	57267425	57277197	18	9	255880	1.2643	0.10306	OTX2
ENSG00000070367	14	57670518	57735726	154	18	255880	-0.48756	0.68707	EXOC5
ENSG00000212928	14	57671888	57673291	5	2	255880	0.41755	0.33814	AL391152.1
ENSG00000053770	14	57735627	57756797	42	14	255880	-0.84261	0.80028	AP5M1
ENSG00000139977	14	57857262	57882635	41	12	255880	-0.87497	0.80921	NAA30
ENSG00000100557	14	57936019	57960585	63	19	255880	-1.1368	0.87219	C14orf105
ENSG00000151812	14	58030640	58448912	2273	115	255880	-1.3327	0.90868	SLC35F4
ENSG00000139971	14	58466453	58764857	932	82	255880	-0.98991	0.83889	C14orf37
ENSG00000131966	14	58666798	58701750	91	22	255880	0.41762	0.33811	ACTR10
ENSG00000100567	14	58711549	58738730	72	20	255880	0.15439	0.43865	PSMA3
ENSG00000268466	14	58754751	58755865	2	1	255880	-0.032342	0.5129	AL132989.1
ENSG00000032219	14	58765103	58840605	166	38	255880	-0.30243	0.61884	ARID4A
ENSG00000196860	14	58862634	58875419	19	13	255880	1.0548	0.14577	TOMM20L
ENSG00000100575	14	58875212	58894332	31	11	255880	-0.40121	0.65587	TIMM9
ENSG00000100578	14	58894103	59015216	226	75	255880	0.21316	0.4156	KIAA0586
ENSG00000165617	14	59100685	59115039	41	14	255880	-1.2762	0.89906	DACT1
ENSG00000100592	14	59655364	59838123	693	44	255880	-1.0465	0.85234	DAAM1
ENSG00000181619	14	59895740	59932060	161	22	255880	1.3825	0.083406	GPR135
ENSG00000126790	14	59927081	59951148	103	18	255880	1.5278	0.063278	L3HYPDH
ENSG00000050130	14	59951161	59972128	87	13	255880	1.8115	0.03503	JKAMP
ENSG00000151838	14	59971257	60043549	339	24	255880	1.261	0.10365	CCDC175
ENSG00000139970	14	60062694	60337684	854	58	255880	1.2438	0.10679	RTN1
ENSG00000131951	14	60386431	60530277	483	28	255880	0.73992	0.22968	LRRC9
ENSG00000126773	14	60558629	60635851	283	17	255880	0.065238	0.47399	PCNXL4
ENSG00000100612	14	60610838	60636574	98	9	255880	-0.37002	0.64432	DHRS7
ENSG00000100614	14	60712470	60765805	133	20	255880	0.45942	0.32297	PPM1A
ENSG00000179008	14	60863187	60982261	330	24	255880	-0.63512	0.73733	C14orf39
ENSG00000184302	14	60975669	60979568	13	7	255880	0.081073	0.46769	SIX6
ENSG00000126778	14	61110133	61124977	31	14	255880	-1.2091	0.88668	SIX1
ENSG00000100625	14	61176246	61191066	31	14	255880	-2.0499	0.97981	SIX4
ENSG00000020426	14	61201460	61436671	557	38	255880	-1.1501	0.87496	MNAT1
ENSG00000126814	14	61438169	61448076	26	11	255880	-1.0077	0.84321	TRMT5
ENSG00000139974	14	61447832	61550451	271	36	255880	-0.28117	0.61071	SLC38A6
ENSG00000027075	14	61654277	62017694	1455	132	255880	-0.22138	0.5876	PRKCH
ENSG00000182107	14	61744088	61748558	14	9	255880	0.42225	0.33642	TMEM30B
ENSG00000258989	14	61995846	62124682	502	93	255880	0.53401	0.29667	RP11-47I22.4
ENSG00000232774	14	62037258	62125414	343	59	255880	-0.043727	0.51744	RP11-47I22.3
ENSG00000100644	14	62162231	62214976	139	32	255880	-0.98271	0.83713	HIF1A
ENSG00000023608	14	62229075	62263146	187	26	255880	0.85592	0.19602	SNAPC1
ENSG00000139973	14	62453803	62568431	656	81	255880	-0.11815	0.54703	SYT16
ENSG00000140015	14	63173287	63568755	1562	103	255880	0.33812	0.36764	KCNH5
ENSG00000126785	14	63670832	63759937	307	27	255880	-0.53437	0.70346	RHOJ
ENSG00000154001	14	63838075	64010092	738	62	255880	0.51166	0.30445	PPP2R5E
ENSG00000140006	14	64063757	64108579	150	22	255880	0.10915	0.45654	WDR89
ENSG00000126821	14	64150932	64194757	98	15	255880	0.18345	0.42722	SGPP1
ENSG00000054654	14	64319683	64693165	1284	80	255880	-0.28404	0.61181	SYNE2
ENSG00000140009	14	64550950	64804830	924	71	255880	-0.31348	0.62304	ESR2
ENSG00000100714	14	64854749	64926722	290	44	255880	-0.53159	0.70249	MTHFD1
ENSG00000089775	14	64915824	64971931	169	23	255880	-0.052689	0.52101	ZBTB25
ENSG00000179841	14	64932217	64941221	18	10	255880	-0.69039	0.75503	AKAP5
ENSG00000126804	14	64970430	65000408	106	15	255880	-0.45785	0.67647	ZBTB1
ENSG00000126803	14	65002623	65009955	30	10	255880	-1.3832	0.91669	HSPA2
ENSG00000165807	14	65016620	65056098	128	23	255880	-0.73826	0.76982	PPP1R36
ENSG00000126822	14	65170820	65213610	135	27	255880	1.7361	0.041276	PLEKHG3
ENSG00000070182	14	65213002	65346601	668	67	255880	0.7149	0.23734	SPTB
ENSG00000258289	14	65381079	65411309	150	20	255880	1.1982	0.11542	CHURC1
ENSG00000125954	14	65381203	65528521	565	60	255880	1.0008	0.15846	CHURC1-FNTB
ENSG00000257365	14	65381203	65529368	568	70	255880	1.0233	0.15308	FNTB
ENSG00000176153	14	65405870	65409531	15	6	255880	-0.082839	0.53301	GPX2
ENSG00000139998	14	65412532	65439494	99	21	255880	0.4381	0.33066	RAB15
ENSG00000125952	14	65472892	65569413	365	49	255880	0.98335	0.16272	MAX
ENSG00000033170	14	65877310	66210839	1198	48	255880	-0.91798	0.82069	FUT8
ENSG00000258847	14	66424015	66471241	180	40	255880	-1.142	0.87326	CTD-2014B16.3
ENSG00000171723	14	66974125	67648520	2837	32	255880	0.08301	0.46692	GPHN
ENSG00000172717	14	67656110	67695267	145	25	255880	0.09563	0.46191	FAM71D
ENSG00000072415	14	67707826	67802536	401	25	255880	0.38481	0.35019	MPP5
ENSG00000100554	14	67761088	67826982	290	22	255880	0.40415	0.34305	ATP6V1D
ENSG00000134001	14	67826714	67853233	105	23	255880	0.58009	0.28093	EIF2S1
ENSG00000100558	14	67853700	67878917	105	21	255880	-0.0018468	0.50074	PLEK2
ENSG00000198133	14	67913801	68000456	438	73	255880	-1.0438	0.85171	TMEM229B
ENSG00000054690	14	68000018	68056329	256	48	255880	-1.0229	0.84682	PLEKHH1
ENSG00000100564	14	68048672	68067004	85	20	255880	0.39148	0.34772	PIGH
ENSG00000081181	14	68086515	68118437	93	18	255880	-2.4522	0.9929	ARG2
ENSG00000100568	14	68113792	68141548	78	19	255880	-2.069	0.98073	VTI1B
ENSG00000258466	14	68126537	68157084	88	23	255880	-1.2733	0.89855	RP11-1012A1.4
ENSG00000072042	14	68143518	68162531	46	17	255880	-1.2463	0.89367	RDH11
ENSG00000139988	14	68168603	68201169	124	19	255880	-2.103	0.98227	RDH12
ENSG00000072121	14	68194091	68283307	333	43	255880	-2.2074	0.98636	ZFYVE26
ENSG00000182185	14	68286496	69196935	3236	165	255880	-0.57573	0.7176	RAD51B
ENSG00000185650	14	69254377	69263190	25	9	255880	-0.10179	0.54054	ZFP36L1
ENSG00000072110	14	69340860	69446157	498	61	255880	-1.298	0.90285	ACTN1
ENSG00000139990	14	69517598	69619867	266	36	255880	-1.1167	0.86793	DCAF5
ENSG00000081177	14	69658228	69709075	142	25	255880	-0.45293	0.6747	EXD2
ENSG00000100626	14	69725994	69821183	411	58	255880	-0.43069	0.66665	GALNT16
ENSG00000100632	14	69846848	69865344	70	21	255880	1.1147	0.13249	ERH
ENSG00000029364	14	69864732	69929105	182	30	255880	0.96421	0.16747	SLC39A9
ENSG00000175985	14	69951409	69995215	151	34	255880	0.3443	0.36531	PLEKHD1
ENSG00000255994	14	70037483	70038032	3	2	255880	-0.41098	0.65946	CCDC177
ENSG00000267909	14	70038216	70040339	8	4	255880	-0.21212	0.58399	CCDC177
ENSG00000100647	14	70078313	70181859	273	45	255880	0.76581	0.2219	KIAA0247
ENSG00000100650	14	70193617	70238722	146	29	255880	1.0621	0.14409	SRSF5
ENSG00000100652	14	70242134	70264006	66	17	255880	0.87099	0.19188	SLC10A1
ENSG00000198732	14	70320848	70499083	862	97	255880	0.50876	0.30546	SMOC1
ENSG00000100678	14	70510934	70655787	743	57	255880	0.94703	0.17181	SLC8A3
ENSG00000133983	14	70791798	70826448	143	26	255880	-0.53472	0.70358	COX16
ENSG00000213463	14	70838148	70883778	226	28	255880	-1.5082	0.93424	SYNJ2BP
ENSG00000139985	14	70918874	70926622	47	11	255880	-1.3189	0.9064	ADAM21
ENSG00000134007	14	70989075	71001732	51	12	255880	-1.4724	0.92955	ADAM20
ENSG00000133997	14	71047974	71067384	94	17	255880	-1.6062	0.94589	MED6
ENSG00000133985	14	71108504	71142077	138	41	255880	-1.24	0.8925	TTC9
ENSG00000006432	14	71189243	71276251	381	33	255880	0.20629	0.41828	MAP3K9
ENSG00000100731	14	71374122	71582099	796	40	255880	1.3889	0.08243	PCNX
ENSG00000267901	14	71683031	71683462	1	1	255880	1.1946	0.11612	AC004817.1
ENSG00000197555	14	71787166	72207946	1433	40	255880	1.7114	0.043502	SIPA1L1
ENSG00000182732	14	72399156	73030654	3088	159	255880	-0.72092	0.76452	RGS6
ENSG00000257040	14	72456191	72458326	15	7	255880	-0.22351	0.58843	AC005477.1
ENSG00000205683	14	73086004	73360809	1124	118	255880	0.60126	0.27383	DPF3
ENSG00000119599	14	73393040	73426411	140	24	255880	-1.2806	0.89984	DCAF4
ENSG00000165861	14	73436159	73493920	263	20	255880	0.34803	0.36391	ZFYVE1
ENSG00000119707	14	73525144	73588122	176	42	255880	0.87258	0.19145	RBM25
ENSG00000080815	14	73603126	73690399	224	36	255880	-0.38866	0.65124	PSEN1
ENSG00000100767	14	73704205	73741348	163	44	255880	-0.99337	0.83974	PAPLN
ENSG00000133961	14	73741815	73930348	700	44	255880	-0.96386	0.83244	NUMB
ENSG00000187105	14	73945189	74025651	156	41	255880	0.29798	0.38286	HEATR4
ENSG00000119673	14	74034324	74042357	42	17	255880	-0.09453	0.53766	ACOT2
ENSG00000177465	14	74058410	74063200	19	8	255880	0.10026	0.46007	ACOT4
ENSG00000205669	14	74077649	74086592	33	15	255880	0.384	0.35049	ACOT6
ENSG00000119661	14	74111578	74170435	198	30	255880	-0.91327	0.81945	DNAL1
ENSG00000176903	14	74178494	74181128	5	3	255880	0.20801	0.41761	PNMA1
ENSG00000156030	14	74181825	74256988	257	44	255880	-0.62762	0.73487	ELMSAN1
ENSG00000140043	14	74318547	74353530	159	15	255880	1.7401	0.040919	PTGR2
ENSG00000258653	14	74318674	74398981	337	20	255880	1.6358	0.050943	RP5-1021I20.4
ENSG00000119725	14	74353320	74399214	184	20	255880	1.5384	0.061976	ZNF410
ENSG00000156050	14	74398204	74417117	88	18	255880	1.8396	0.032912	FAM161B
ENSG00000119723	14	74416629	74430373	63	16	255880	1.815	0.034763	COQ6
ENSG00000187097	14	74424713	74486102	308	30	255880	1.5279	0.06327	ENTPD5
ENSG00000119636	14	74486056	74549566	277	27	255880	-0.2742	0.60804	CCDC176
ENSG00000119711	14	74523553	74551196	124	19	255880	0.1518	0.43967	ALDH6A1
ENSG00000205659	14	74551499	74667936	489	31	255880	-0.58193	0.71969	LIN52
ENSG00000119614	14	74706175	74729441	118	18	255880	-1.2747	0.89879	VSX2
ENSG00000119688	14	74752126	74769759	64	19	255880	-0.066402	0.52647	ABCD4
ENSG00000133980	14	74769772	74826711	184	45	255880	0.51665	0.3027	VRTN
ENSG00000183379	14	74872596	74892805	79	17	255880	0.89165	0.18629	SYNDIG1L
ENSG00000119655	14	74942895	74960880	68	13	255880	0.58725	0.27852	NPC2
ENSG00000165898	14	74960423	74963809	12	4	255880	1.4445	0.074305	ISCA2
ENSG00000119681	14	74964873	75079306	408	62	255880	0.17598	0.43015	LTBP2
ENSG00000119682	14	75120140	75179818	139	26	255880	0.13695	0.44553	AREL1
ENSG00000214670	14	75158879	75179800	56	14	255880	-0.9445	0.82754	AC007956.1
ENSG00000119616	14	75179847	75203394	51	20	255880	0.63323	0.26329	FCF1
ENSG00000119596	14	75230069	75322244	252	28	255880	0.90613	0.18243	YLPM1
ENSG00000119608	14	75319736	75330537	31	11	255880	0.17329	0.43121	PROX2
ENSG00000119689	14	75348594	75370448	89	20	255880	0.78513	0.21619	DLST
ENSG00000198208	14	75370657	75390099	64	15	255880	0.97903	0.16378	RPS6KL1
ENSG00000119630	14	75408537	75422487	58	26	255880	1.2125	0.11267	PGF
ENSG00000119718	14	75469614	75476292	18	7	255880	0.45635	0.32407	EIF2B2
ENSG00000119684	14	75480467	75518235	114	19	255880	-0.023108	0.50922	MLH3
ENSG00000119640	14	75519924	75536186	45	14	255880	0.65627	0.25583	ACYP1
ENSG00000119703	14	75530873	75545126	43	13	255880	-0.12299	0.54894	ZC2HC1C
ENSG00000119638	14	75548822	75594047	109	16	255880	0.59879	0.27466	NEK9
ENSG00000170348	14	75598173	75643334	121	17	255880	0.67618	0.24946	TMED10
ENSG00000258740	14	75705319	75735986	80	24	255880	-0.11035	0.54393	RP11-293M10.1
ENSG00000170345	14	75745477	75748933	12	5	255880	0.74852	0.22707	FOS
ENSG00000140044	14	75894419	75940814	228	47	255880	0.70236	0.24123	JDP2
ENSG00000156127	14	75988768	76013358	86	22	255880	-0.76091	0.77664	BATF
ENSG00000119686	14	76044960	76129557	294	55	255880	-0.35182	0.63751	FLVCR2
ENSG00000119685	14	76099968	76421421	953	49	255880	-0.32264	0.62651	TTLL5
ENSG00000133935	14	76116134	76127532	23	12	255880	-1.1995	0.88484	C14orf1
ENSG00000119650	14	76368479	76550928	575	57	255880	-0.0039469	0.50157	IFT43
ENSG00000119699	14	76424442	76449334	83	21	255880	0.67093	0.25113	TGFB3
ENSG00000089916	14	76618259	76720685	455	39	255880	0.61646	0.2688	GPATCH2L
ENSG00000119715	14	76776957	76968178	928	96	255880	0.69674	0.24298	ESRRB
ENSG00000071246	14	77228532	77249354	77	26	255880	1.314	0.094419	VASH1
ENSG00000013523	14	77253588	77292589	132	30	255880	0.70939	0.23904	ANGEL1
ENSG00000100565	14	77292715	77336645	226	53	255880	0.50465	0.3069	C14orf166B
ENSG00000119669	14	77490888	77495034	10	6	255880	0.52907	0.29838	IRF2BPL
ENSG00000198894	14	77564440	77583630	58	17	255880	-0.1614	0.56411	CIPC
ENSG00000259164	14	77564654	77691805	538	66	255880	0.98377	0.16261	RP11-463C8.4
ENSG00000165548	14	77582911	77725838	704	70	255880	1.3986	0.08096	TMEM63C
ENSG00000177108	14	77597613	77609077	43	19	255880	-1.3584	0.91284	ZDHHC22
ENSG00000269883	14	77607026	77609339	7	3	255880	-1.1419	0.87326	AC007375.1
ENSG00000165553	14	77731826	77737655	15	9	255880	0.36239	0.35853	NGB
ENSG00000009830	14	77741299	77787227	196	40	255880	0.59589	0.27562	POMT2
ENSG00000100577	14	77787227	77797940	50	16	255880	0.13185	0.44755	GSTZ1
ENSG00000100580	14	77801364	77843452	122	24	255880	0.22803	0.40981	TMED8
ENSG00000100583	14	77843032	77857840	50	9	255880	-0.097111	0.53868	SAMD15
ENSG00000165555	14	77860364	77889860	104	23	255880	-0.62958	0.73551	NOXRED1
ENSG00000151445	14	77893018	77924295	130	24	255880	-0.53862	0.70492	VIPAS39
ENSG00000100591	14	77924213	77935817	64	11	255880	-0.45661	0.67602	AHSA1
ENSG00000100593	14	77940740	77965210	79	17	255880	0.017998	0.49282	ISM2
ENSG00000100596	14	77972340	78083116	529	58	255880	0.070214	0.47201	SPTLC2
ENSG00000100601	14	78138747	78174363	168	28	255880	-0.79052	0.78539	ALKBH1
ENSG00000119705	14	78174414	78227447	243	30	255880	-0.71303	0.76209	SLIRP
ENSG00000100603	14	78183942	78227550	192	27	255880	-0.74482	0.77181	SNW1
ENSG00000197734	14	78227173	78236085	39	10	255880	-0.27884	0.60982	C14orf178
ENSG00000268208	14	78227711	78228033	3	1	255880	-0.18726	0.57427	AC008372.1
ENSG00000063761	14	78266426	78401355	715	59	255880	0.081416	0.46756	ADCK1
ENSG00000021645	14	78708734	80330762	6156	312	255880	-0.60211	0.72645	NRXN3
ENSG00000211448	14	80663873	80854100	542	65	255880	1.0266	0.1523	DIO2
ENSG00000100629	14	80943330	81425861	2028	82	255880	0.55737	0.28864	CEP128
ENSG00000165409	14	81421333	81612646	925	71	255880	0.25372	0.39985	TSHR
ENSG00000165417	14	81641796	81687721	125	29	255880	-0.45649	0.67598	GTF2A1
ENSG00000140022	14	81727000	81902809	644	62	255880	-0.25791	0.60176	STON2
ENSG00000071537	14	81937893	82000205	222	34	255880	0.41047	0.34073	SEL1L
ENSG00000258945	14	85994943	85995730	4	2	255880	1.532	0.062757	RP11-497E19.2
ENSG00000185070	14	85996488	86095034	421	57	255880	3.3404	0.00041833	FLRT2
ENSG00000258804	14	87372122	87389099	68	13	255880	-0.14978	0.55953	RP11-322L20.1
ENSG00000054983	14	88304164	88460009	961	49	255880	-0.080017	0.53189	GALC
ENSG00000140030	14	88471468	88478419	25	7	255880	0.50462	0.30691	GPR65
ENSG00000100433	14	88649113	88793251	720	84	255880	-0.40094	0.65577	KCNK10
ENSG00000042317	14	88851268	88936694	200	50	255880	-0.35824	0.63992	SPATA7
ENSG00000070778	14	88932122	89021077	289	23	255880	-0.46021	0.67732	PTPN21
ENSG00000100722	14	89029253	89079853	148	38	255880	-0.63046	0.7358	ZC3H14
ENSG00000165521	14	89078775	89259096	493	39	255880	-1.1578	0.87653	EML5
ENSG00000165533	14	89290497	89344335	155	30	255880	-0.1294	0.55148	TTC8
ENSG00000053254	14	89591215	90085493	1956	247	255880	0.065928	0.47372	FOXN3
ENSG00000258792	14	90095265	90109015	49	14	255880	0.39268	0.34728	RP11-944C7.1
ENSG00000140025	14	90261013	90421121	620	59	255880	-0.32411	0.62707	EFCAB11
ENSG00000042088	14	90421283	90511106	329	27	255880	-1.1659	0.87817	TDP1
ENSG00000152315	14	90528109	90652201	586	52	255880	1.6136	0.053303	KCNK13
ENSG00000100764	14	90722839	90738968	73	4	255880	-0.32548	0.62759	PSMC1
ENSG00000119720	14	90742580	90798481	185	34	255880	-1.0347	0.8496	NRDE2
ENSG00000198668	14	90862846	90874605	53	17	255880	-0.46068	0.67749	CALM1
ENSG00000165914	14	91006932	91282823	1209	123	255880	-0.67746	0.75094	TTC7B
ENSG00000100784	14	91336799	91526980	672	58	255880	0.29484	0.38406	RPS6KA5
ENSG00000133943	14	91526677	91691976	642	99	255880	-1.003	0.84207	C14orf159
ENSG00000119714	14	91698876	91720269	102	18	255880	-0.38022	0.64811	GPR68
ENSG00000258875	14	91709103	91717426	46	9	255880	-0.60846	0.72856	CTD-2547L24.3
ENSG00000015133	14	91737667	91884188	658	97	255880	0.72884	0.23305	CCDC88C
ENSG00000100796	14	91923955	91976898	197	26	255880	-1.0366	0.85005	SMEK1
ENSG00000268657	14	92038788	92041383	12	7	255880	0.10431	0.45846	AL133373.1
ENSG00000133962	14	92047040	92247051	868	93	255880	-0.3337	0.6307	CATSPERB
ENSG00000165929	14	92246095	92333880	251	32	255880	-0.074899	0.52985	TC2N
ENSG00000140092	14	92335756	92414331	377	51	255880	0.23558	0.40688	FBLN5
ENSG00000100815	14	92432335	92507240	233	37	255880	0.46942	0.31939	TRIP11
ENSG00000066427	14	92524896	92572965	259	13	255880	-0.054913	0.5219	ATXN3
ENSG00000183648	14	92582466	92588261	54	9	255880	-0.86171	0.80558	NDUFB1
ENSG00000165934	14	92588281	92630755	167	28	255880	-1.2672	0.89746	CPSF2
ENSG00000140090	14	92788925	92962596	933	77	255880	-1.0995	0.86423	SLC24A4
ENSG00000100599	14	92980118	93155339	797	115	255880	-1.1947	0.88391	RIN3
ENSG00000100600	14	93170152	93215047	148	40	255880	-1.0798	0.85987	LGMN
ENSG00000066455	14	93260576	93306308	198	21	255880	-0.065598	0.52615	GOLGA5
ENSG00000100604	14	93389425	93401638	62	17	255880	0.31521	0.3763	CHGA
ENSG00000100605	14	93403259	93582665	706	62	255880	0.23977	0.40525	ITPK1
ENSG00000165943	14	93648541	93651273	10	6	255880	-0.23117	0.59141	MOAP1
ENSG00000153485	14	93651296	93653434	4	2	255880	0.9638	0.16757	TMEM251
ENSG00000259066	14	93651318	93684932	100	26	255880	-1.3248	0.90738	RP11-371E8.4
ENSG00000170270	14	93669239	93673439	9	6	255880	-1.9048	0.9716	C14orf142
ENSG00000012963	14	93673401	93695561	91	19	255880	-1.0848	0.861	UBR7
ENSG00000011114	14	93703896	93799438	362	31	255880	0.27757	0.39067	BTBD7
ENSG00000133958	14	93799565	94174222	1206	59	255880	-0.80656	0.79004	UNC79
ENSG00000187581	14	93813537	93814702	7	3	255880	-0.012807	0.50511	COX8C
ENSG00000175785	14	94184644	94254827	285	71	255880	-0.13327	0.55301	PRIMA1
ENSG00000140067	14	94385240	94395954	46	12	255880	-0.59062	0.72261	FAM181A
ENSG00000100628	14	94400499	94443137	219	46	255880	-1.1599	0.87696	ASB2
ENSG00000258987	14	94405901	94410475	19	7	255880	-1.0714	0.85801	RP11-131H24.4
ENSG00000089723	14	94492675	94515276	130	22	255880	0.72599	0.23392	OTUB2
ENSG00000089737	14	94517266	94547591	164	23	255880	1.1555	0.12394	DDX24
ENSG00000165948	14	94547628	94570192	140	21	255880	0.48953	0.31223	IFI27L1
ENSG00000165949	14	94571182	94583033	55	18	255880	0.29111	0.38548	IFI27
ENSG00000119632	14	94594116	94596590	6	4	255880	-0.087426	0.53483	IFI27L2
ENSG00000119698	14	94612465	94746072	466	43	255880	0.67455	0.24998	PPP4R4
ENSG00000140093	14	94749650	94759608	40	13	255880	0.34951	0.36335	SERPINA10
ENSG00000170099	14	94770585	94789731	100	20	255880	-1.3075	0.90448	SERPINA6
ENSG00000197249	14	94843084	94857030	78	24	255880	-0.02439	0.50973	SERPINA1
ENSG00000186910	14	94908801	94919127	54	14	255880	-0.21769	0.58616	SERPINA11
ENSG00000170054	14	94929054	94946026	110	31	255880	-0.27971	0.61015	SERPINA9
ENSG00000165953	14	94953611	94984181	183	41	255880	-0.72357	0.76534	SERPINA12
ENSG00000100665	14	95027428	95036250	44	9	255880	1.0267	0.15229	SERPINA4
ENSG00000188488	14	95027779	95059457	211	31	255880	1.0581	0.14501	SERPINA5
ENSG00000273259	14	95058395	95090983	212	38	255880	-0.82148	0.79431	RP11-986E7.7
ENSG00000196136	14	95078714	95090392	63	27	255880	-0.41194	0.65981	SERPINA3
ENSG00000133937	14	95234553	95236562	7	3	255880	0.46295	0.3217	GSC
ENSG00000100697	14	95552565	95624347	165	42	255880	1.243	0.10693	DICER1
ENSG00000165959	14	95648277	95786243	655	74	255880	0.030689	0.48776	CLMN
ENSG00000176438	14	95883831	95942173	412	63	255880	0.91709	0.17955	SYNE3
ENSG00000258572	14	95982473	95984248	11	5	255880	0.30557	0.37996	RP11-1070N10.3
ENSG00000182512	14	95999840	96011061	52	15	255880	1.1989	0.11529	GLRX5
ENSG00000213231	14	96152754	96158980	39	14	255880	0.24035	0.40503	TCL1B
ENSG00000100721	14	96176304	96180533	16	6	255880	-0.70315	0.75902	TCL1A
ENSG00000227051	14	96505661	96560417	315	36	255880	1.0564	0.14539	C14orf132
ENSG00000168398	14	96671016	96710666	205	47	255880	-0.54258	0.70629	BDKRB2
ENSG00000258691	14	96671181	96730266	299	51	255880	-0.58165	0.7196	RP11-404P21.8
ENSG00000100739	14	96722161	96735304	76	22	255880	-0.22053	0.58727	BDKRB1
ENSG00000258729	14	96741383	96743060	2	1	255880	-0.54819	0.70822	DKFZP434O1614
ENSG00000066739	14	96747595	96830207	252	32	255880	-0.074625	0.52974	ATG2B
ENSG00000100744	14	96829814	96853625	54	15	255880	0.040271	0.48394	GSKIP
ENSG00000140057	14	96858448	96955764	339	51	255880	-0.83682	0.79865	AK7
ENSG00000090060	14	96967770	97033448	164	31	255880	-0.5038	0.6928	PAPOLA
ENSG00000100749	14	97263641	97398059	452	46	255880	-0.71748	0.76346	VRK1
ENSG00000258869	14	98215601	98230326	78	18	255880	0.98696	0.16183	RP11-204N11.1
ENSG00000246223	14	98391947	98444461	267	32	255880	-0.68735	0.75407	C14orf64
ENSG00000176605	14	99177950	99184098	21	11	255880	-0.73365	0.76842	C14orf177
ENSG00000127152	14	99635624	99737861	366	59	255880	-0.65988	0.74533	BCL11B
ENSG00000183576	14	99864083	99947216	197	37	255880	1.0399	0.14918	SETD3
ENSG00000090061	14	99947506	100001381	167	40	255880	0.81114	0.20864	CCNK
ENSG00000205476	14	99977603	100070363	526	50	255880	-1.1843	0.88186	CCDC85C
ENSG00000182218	14	100111447	100146906	150	29	255880	0.53157	0.29751	HHIPL1
ENSG00000036530	14	100150641	100193638	161	30	255880	0.58006	0.28094	CYP46A1
ENSG00000066629	14	100204030	100408397	824	75	255880	-1.0955	0.86336	EML1
ENSG00000196405	14	100437786	100610573	650	52	255880	-0.017048	0.5068	EVL
ENSG00000168350	14	100612756	100626500	60	18	255880	0.0031349	0.49875	DEGS2
ENSG00000100811	14	100704635	100749129	131	22	255880	0.23304	0.40787	YY1
ENSG00000197119	14	100757448	100772884	63	23	255880	-0.068746	0.5274	SLC25A29
ENSG00000140107	14	100789674	100796715	44	17	255880	1.049	0.14709	SLC25A47
ENSG00000140105	14	100800125	100843142	202	21	255880	-0.21219	0.58402	WARS
ENSG00000176473	14	100842755	100996640	442	66	255880	0.95043	0.17095	WDR25
ENSG00000183092	14	101003486	101053750	188	37	255880	-0.011287	0.5045	BEGAIN
ENSG00000185559	14	101192042	101201539	37	16	255880	2.0637	0.019524	DLK1
ENSG00000267918	14	101295066	101295537	1	1	255880	0.71544	0.23717	AL117190.2
ENSG00000254656	14	101346992	101351184	14	9	255880	-0.90852	0.8182	RTL1
ENSG00000269375	14	101359265	101360646	6	3	255880	-1.6276	0.9482	AL117190.3
ENSG00000197406	14	102027688	102029789	4	2	255880	0.17464	0.43068	DIO3
ENSG00000258512	14	102196774	102198859	7	2	255880	0.40835	0.34151	RP11-796G6.2
ENSG00000078304	14	102228135	102394326	653	70	255880	1.1713	0.12074	PPP2R5C
ENSG00000197102	14	102430865	102517129	261	34	255880	0.51505	0.30326	DYNC1H1
ENSG00000080824	14	102547075	102606036	202	37	255880	-0.46568	0.67928	HSP90AA1
ENSG00000140153	14	102605840	102691184	286	39	255880	0.0079157	0.49684	WDR20
ENSG00000080823	14	102690837	102771537	284	30	255880	0.22094	0.41257	MOK
ENSG00000022976	14	102783714	102809044	98	29	255880	-0.013451	0.50537	ZNF839
ENSG00000100865	14	102808956	102829253	60	30	255880	0.45245	0.32547	CINP
ENSG00000196663	14	102829300	102968818	562	32	255880	-0.18308	0.57263	TECPR2
ENSG00000156381	14	102973179	102976136	6	2	255880	-0.15171	0.56029	ANKRD9
ENSG00000089902	14	103058998	103196913	480	35	255880	0.51092	0.3047	RCOR1
ENSG00000131323	14	103243813	103377837	496	41	255880	0.37899	0.35235	TRAF3
ENSG00000166126	14	103388993	103399933	41	21	255880	-0.36957	0.64415	AMN
ENSG00000198752	14	103398716	103523799	439	52	255880	-1.0328	0.84916	CDC42BPB
ENSG00000205436	14	103566481	103576896	48	18	255880	2.1144	0.017241	EXOC3L4
ENSG00000185215	14	103589779	103603776	57	18	255880	1.0384	0.14954	TNFAIP2
ENSG00000100664	14	103799881	103811362	53	22	255880	0.9824	0.16295	EIF5
ENSG00000075413	14	103851729	103970168	411	28	255880	0.27276	0.39252	MARK3
ENSG00000166165	14	103985996	103989448	9	4	255880	-0.20209	0.58008	CKB
ENSG00000166166	14	103995521	104003410	33	10	255880	-0.79876	0.78779	TRMT61A
ENSG00000166170	14	104022881	104029168	19	7	255880	-0.67149	0.74905	BAG5
ENSG00000126214	14	104028233	104167888	478	45	255880	0.35814	0.36012	KLC1
ENSG00000256053	14	104029299	104073860	149	25	255880	-1.1553	0.87601	APOPT1
ENSG00000256500	14	104029299	104152261	411	37	255880	0.29262	0.38491	RP11-73M18.2
ENSG00000126215	14	104163946	104181841	55	20	255880	0.41255	0.33997	XRCC3
ENSG00000224997	14	104177607	104179149	4	2	255880	0.44293	0.32891	AL049840.1
ENSG00000100711	14	104182067	104200005	71	23	255880	0.15401	0.4388	ZFYVE21
ENSG00000088808	14	104200089	104313927	386	29	255880	0.6851	0.24664	PPP1R13B
ENSG00000156411	14	104378625	104394606	78	14	255880	2.116	0.017172	C14orf2
ENSG00000156414	14	104394799	104519004	521	29	255880	2.8381	0.002269	TDRD9
ENSG00000227729	14	104406763	104408645	8	3	255880	1.4005	0.080677	RD3L
ENSG00000166183	14	104552016	104579098	128	29	255880	1.1044	0.13471	ASPG
ENSG00000066735	14	104605060	104647231	279	56	255880	1.3656	0.086038	KIF26A
ENSG00000228032	14	104710541	104712473	9	5	255880	0.0044767	0.49821	C14orf144
ENSG00000258986	14	104941015	105071984	757	67	255880	-0.42958	0.66625	TMEM179
ENSG00000184601	14	105046021	105056852	46	13	255880	-0.041534	0.51657	C14orf180
ENSG00000203485	14	105155943	105185942	169	32	255880	-0.4029	0.65649	INF2
ENSG00000185100	14	105190523	105213662	107	25	255880	0.24319	0.40393	ADSSL1
ENSG00000184990	14	105219437	105234831	65	17	255880	-0.45604	0.67582	SIVA1
ENSG00000142208	14	105235686	105262088	122	35	255880	-0.52213	0.69921	AKT1
ENSG00000179627	14	105266933	105271049	13	7	255880	-1.2724	0.89839	ZBTB42
ENSG00000099814	14	105331617	105363107	159	23	255880	-1.1774	0.88048	CEP170B
ENSG00000166428	14	105391153	105399574	41	8	255880	0.30719	0.37935	PLD4
ENSG00000185567	14	105403581	105444694	188	31	255880	-0.23459	0.59274	AHNAK2
ENSG00000140104	14	105452112	105476819	105	18	255880	-0.54523	0.7072	C14orf79
ENSG00000170779	14	105475910	105487485	73	9	255880	-0.28577	0.61247	CDCA4
ENSG00000183484	14	105515728	105531782	56	13	255880	-0.45985	0.67719	GPR132
ENSG00000184916	14	105607318	105635161	96	25	255880	0.41114	0.34049	JAG2
ENSG00000183828	14	105639275	105647660	28	6	255880	-1.0869	0.86146	NUDT14
ENSG00000185024	14	105675623	105781926	446	38	255880	-1.5214	0.93592	BRF1
ENSG00000184887	14	105714827	105717430	9	4	255880	0.21978	0.41302	BTBD6
ENSG00000179364	14	105766900	105864484	174	100	255880	-1.9644	0.97526	PACS2
ENSG00000226174	14	105864916	105916443	99	54	255880	-1.0023	0.84189	TEX22
ENSG00000182979	14	105886159	105937066	118	62	255880	-1.9627	0.97516	MTA1
ENSG00000182809	14	105939299	105946499	14	10	255880	0.89141	0.18635	CRIP2
ENSG00000213145	14	105952654	105955284	9	4	255880	-0.15142	0.56018	CRIP1
ENSG00000257341	14	105953536	105958604	13	7	255880	0.20566	0.41853	CRIP1
ENSG00000185347	14	105956192	105965912	51	22	255880	-0.97043	0.83409	C14orf80
ENSG00000184986	14	105992940	105996539	4	2	255880	0.79982	0.21191	TMEM121
ENSG00000226777	14	106383838	106391825	34	8	255880	-0.73283	0.76817	KIAA0125
ENSG00000153575	15	22833395	22873892	1	1	255880	1.8568	0.031671	TUBGCP5
ENSG00000170113	15	23043277	23100005	2	1	255880	0.96643	0.16691	NIPA1
ENSG00000261739	15	23599895	23612378	10	5	255880	-0.26821	0.60573	GOLGA8S
ENSG00000174450	15	23684645	23692381	29	4	255880	-1.0211	0.8464	GOLGA6L2
ENSG00000179455	15	23810454	23873064	220	34	255880	-1.7703	0.96166	MKRN3
ENSG00000254585	15	23888691	23891175	7	4	255880	0.72181	0.23521	MAGEL2
ENSG00000182636	15	23930565	23932450	2	1	255880	-1.0332	0.84924	NDN
ENSG00000185823	15	24920541	24928593	32	12	255880	1.2957	0.097543	NPAP1
ENSG00000128739	15	25068794	25223870	800	125	255880	0.62037	0.26751	SNRPN
ENSG00000273173	15	25200133	25223729	66	23	255880	0.89091	0.18649	SNURF
ENSG00000214265	15	25200181	25245423	157	29	255880	0.65714	0.25555	SNURF
ENSG00000114062	15	25582381	25684128	338	33	255880	-1.2034	0.88558	UBE3A
ENSG00000206190	15	25922420	26110317	1112	135	255880	-0.62725	0.73475	ATP10A
ENSG00000166206	15	26788693	27184686	1764	166	255880	2.2377	0.01262	GABRB3
ENSG00000186297	15	27111510	27194354	367	69	255880	0.6036	0.27306	GABRA5
ENSG00000182256	15	27216429	27778373	2262	222	255880	-0.25121	0.59917	GABRG3
ENSG00000104044	15	28000021	28344504	1278	76	255880	-1.2176	0.88831	OCA2
ENSG00000128731	15	28356186	28567298	389	39	255880	-0.50015	0.69152	HERC2
ENSG00000188626	15	28947100	28983530	54	10	255880	-0.77185	0.7799	GOLGA8M
ENSG00000034053	15	29129629	29410518	1019	60	255880	0.52681	0.29916	APBA2
ENSG00000104059	15	29412457	29862927	1928	167	255880	-0.16318	0.56481	FAM189A1
ENSG00000185115	15	29560353	29562033	3	2	255880	-0.72039	0.76436	NDNL2
ENSG00000104067	15	29991571	30261068	912	90	255880	0.50924	0.30529	TJP1
ENSG00000261247	15	30427352	30437770	1	1	255880	0.82608	0.20438	GOLGA8T
ENSG00000261794	15	30896329	30906764	3	2	255880	-1.2567	0.89557	GOLGA8H
ENSG00000187951	15	30916697	31065196	358	31	255880	0.12631	0.44974	ARHGAP11B
ENSG00000198690	15	31196055	31235311	132	28	255880	-0.49071	0.68818	FAN1
ENSG00000166912	15	31231144	31283810	202	29	255880	-0.96425	0.83254	MTMR10
ENSG00000134160	15	31293264	31453476	727	94	255880	-1.6414	0.94964	TRPM1
ENSG00000169926	15	31619058	31727868	403	63	255880	-1.9962	0.97704	KLF13
ENSG00000169918	15	31775329	32162992	1276	53	255880	2.7908	0.0026289	OTUD7A
ENSG00000175344	15	32322691	32464722	421	72	255880	0.18849	0.42524	CHRNA7
ENSG00000198826	15	32907345	32932150	49	15	255880	1.0523	0.14633	ARHGAP11A
ENSG00000166922	15	32933877	32989299	249	75	255880	-1.3584	0.91283	SCG5
ENSG00000166923	15	33010175	33026870	80	16	255880	1.0337	0.15064	GREM1
ENSG00000248905	15	33057747	33486897	2431	178	255880	1.9025	0.028556	FMN1
ENSG00000198838	15	33603163	34158303	2943	251	255880	-0.25759	0.60164	RYR3
ENSG00000169857	15	34158428	34331377	877	63	255880	0.98336	0.16271	AVEN
ENSG00000184984	15	34260921	34357291	355	25	255880	1.1313	0.12897	CHRM5
ENSG00000134153	15	34376218	34394149	59	15	255880	0.87945	0.18958	EMC7
ENSG00000182405	15	34394274	34396591	2	1	255880	-0.30433	0.61956	PGBD4
ENSG00000134152	15	34432875	34502297	312	22	255880	-0.62155	0.73288	KATNBL1
ENSG00000128463	15	34517200	34522357	23	7	255880	1.3368	0.090651	EMC4
ENSG00000140199	15	34525460	34630261	517	28	255880	0.46971	0.31928	SLC12A6
ENSG00000182117	15	34633917	34635378	14	4	255880	1.4964	0.067276	NOP10
ENSG00000184507	15	34635516	34649938	55	17	255880	2.9055	0.0018332	NUTM1
ENSG00000176454	15	34651106	34659479	25	11	255880	1.0725	0.14175	LPCAT4
ENSG00000175265	15	34671269	34880704	287	50	255880	1.0044	0.1576	GOLGA8A
ENSG00000215252	15	34817408	34880704	90	14	255880	0.26408	0.39586	GOLGA8B
ENSG00000159248	15	35043233	35047166	9	4	255880	0.34878	0.36363	GJD2
ENSG00000159251	15	35080297	35088340	31	17	255880	0.73504	0.23116	ACTC1
ENSG00000021776	15	35147732	35262040	349	35	255880	0.1185	0.45284	AQR
ENSG00000198146	15	35270542	35280488	26	11	255880	-0.1453	0.55776	ZNF770
ENSG00000212768	15	35270552	35272268	5	2	255880	-0.34626	0.63542	AC114546.1
ENSG00000134146	15	35509546	35838394	975	66	255880	-0.52071	0.69872	DPH6
ENSG00000186073	15	36871812	37102449	758	67	255880	-0.035107	0.514	C15orf41
ENSG00000134138	15	37181406	37393504	622	111	255880	-0.4168	0.66159	MEIS2
ENSG00000166069	15	38214140	38259925	169	31	255880	-0.90221	0.81653	TMCO5A
ENSG00000166068	15	38544527	38649450	438	19	255880	-0.92112	0.82151	SPRED1
ENSG00000171262	15	38746328	38779911	156	26	255880	1.3762	0.084381	FAM98B
ENSG00000172575	15	38780304	38857776	231	50	255880	0.53553	0.29614	RASGRP1
ENSG00000175779	15	38988799	38992239	27	7	255880	-1.3779	0.91588	C15orf53
ENSG00000175746	15	39542885	39547046	16	5	255880	0.042012	0.48324	C15orf54
ENSG00000137801	15	39873280	39891667	50	15	255880	1.2301	0.10933	THBS1
ENSG00000150667	15	39892232	40075031	780	38	255880	0.64963	0.25796	FSIP1
ENSG00000166073	15	40091233	40213093	394	58	255880	-0.29843	0.61731	GPR176
ENSG00000128829	15	40226347	40327797	408	42	255880	1.7579	0.03938	EIF2AK4
ENSG00000140319	15	40327940	40331389	16	7	255880	0.51949	0.30171	SRP14
ENSG00000104081	15	40380091	40401093	63	24	255880	0.4474	0.32729	BMF
ENSG00000156970	15	40453224	40513337	130	21	255880	0.063821	0.47456	BUB1B
ENSG00000259288	15	40509629	40568597	233	69	255880	0.43236	0.33274	RP11-133K1.2
ENSG00000137843	15	40509629	40569688	238	71	255880	0.3772	0.35301	PAK6
ENSG00000176753	15	40542865	40545170	10	2	255880	-0.48432	0.68592	C15orf56
ENSG00000137841	15	40570377	40600136	110	29	255880	0.094594	0.46232	PLCB2
ENSG00000230778	15	40573645	40574787	2	1	255880	0.68214	0.24758	ANKRD63
ENSG00000188549	15	40623653	40633168	31	11	255880	-0.17856	0.57086	C15orf52
ENSG00000233041	15	40643234	40648635	21	10	255880	-0.42219	0.66356	PHGR1
ENSG00000140323	15	40650436	40663257	43	16	255880	0.0021035	0.49916	DISP2
ENSG00000128944	15	40674922	40686447	41	9	255880	-0.27482	0.60827	KNSTRN
ENSG00000128928	15	40697686	40728146	112	17	255880	-0.15957	0.56339	IVD
ENSG00000140320	15	40731920	40760441	47	22	255880	0.078425	0.46874	BAHD1
ENSG00000169105	15	40763160	40765353	2	1	255880	0.44183	0.3293	CHST14
ENSG00000128891	15	40820882	40857256	108	14	255880	-0.9115	0.81898	C15orf57
ENSG00000166133	15	40861499	40866659	17	8	255880	-1.1072	0.86591	RPUSD2
ENSG00000137812	15	40886218	40956540	175	23	255880	-1.7722	0.96182	CASC5
ENSG00000051180	15	40986972	41024354	111	18	255880	-0.89904	0.81568	RAD51
ENSG00000137824	15	41028082	41048049	46	14	255880	-0.29366	0.61549	RMDN3
ENSG00000137880	15	41056218	41059906	7	4	255880	-0.85237	0.80299	GCHFR
ENSG00000104129	15	41060067	41099675	85	17	255880	-0.64429	0.74031	DNAJC17
ENSG00000188277	15	41062159	41064643	4	2	255880	-0.73467	0.76873	C15orf62
ENSG00000166140	15	41099284	41106767	29	7	255880	0.60967	0.27104	ZFYVE19
ENSG00000166143	15	41107650	41120907	30	11	255880	0.58761	0.2784	PPP1R14D
ENSG00000166145	15	41136216	41150405	57	12	255880	0.0078845	0.49685	SPINT1
ENSG00000104140	15	41164412	41166487	2	1	255880	-0.17999	0.57142	RHOV
ENSG00000104142	15	41186628	41196173	33	8	255880	0.39802	0.34531	VPS18
ENSG00000128917	15	41221538	41231237	28	12	255880	0.45976	0.32284	DLL4
ENSG00000128965	15	41245160	41248710	17	9	255880	1.2456	0.10645	CHAC1
ENSG00000128908	15	41271078	41408552	507	21	255880	-0.75864	0.77597	INO80
ENSG00000178997	15	41474923	41522941	243	21	255880	0.75503	0.22512	EXD1
ENSG00000187446	15	41523037	41574043	168	28	255880	0.57883	0.28135	CHP1
ENSG00000104147	15	41601466	41624819	79	17	255880	0.25639	0.39882	OIP5
ENSG00000137804	15	41624892	41673248	136	27	255880	0.65354	0.2567	NUSAP1
ENSG00000137806	15	41679551	41694717	45	16	255880	-0.90277	0.81668	NDUFAF1
ENSG00000137815	15	41700606	41775761	225	39	255880	-0.36054	0.64078	RTF1
ENSG00000137825	15	41785591	41795747	41	13	255880	-0.79259	0.78599	ITPKA
ENSG00000062524	15	41795836	41806085	46	18	255880	-0.75596	0.77516	LTK
ENSG00000103932	15	41809374	41836467	115	20	255880	-0.0058205	0.50232	RPAP1
ENSG00000092445	15	41849873	41871536	57	18	255880	0.18794	0.42546	TYRO3
ENSG00000174197	15	41913422	42062141	389	36	255880	-0.1913	0.57585	MGA
ENSG00000137802	15	42066632	42120053	142	33	255880	-0.72635	0.76619	MAPKBP1
ENSG00000268632	15	42073346	42076229	9	4	255880	-0.95238	0.82955	AC073657.1
ENSG00000243789	15	42120283	42129779	55	14	255880	-0.98321	0.83725	JMJD7
ENSG00000243708	15	42120283	42140345	106	22	255880	-1.3203	0.90663	PLA2G4B
ENSG00000168970	15	42120293	42140353	106	22	255880	-1.3203	0.90663	JMJD7-PLA2G4B
ENSG00000137877	15	42140345	42186275	192	42	255880	-1.4011	0.91941	SPTBN5
ENSG00000103966	15	42190950	42264776	269	40	255880	-1.0851	0.86105	EHD4
ENSG00000188089	15	42273780	42343388	386	48	255880	0.15958	0.43661	PLA2G4E
ENSG00000159337	15	42359207	42386752	160	16	255880	0.57746	0.28181	PLA2G4D
ENSG00000168907	15	42433332	42448839	83	24	255880	0.71712	0.23665	PLA2G4F
ENSG00000166887	15	42450899	42500514	158	25	255880	0.8532	0.19677	VPS39
ENSG00000103978	15	42502730	42565861	228	32	255880	0.69318	0.2441	TMEM87A
ENSG00000214013	15	42565431	42645864	424	24	255880	0.63687	0.26211	GANC
ENSG00000092529	15	42640301	42704516	299	26	255880	2.0319	0.021081	CAPN3
ENSG00000103994	15	42705021	42783321	241	41	255880	1.8557	0.031747	ZNF106
ENSG00000092531	15	42783431	42837547	116	22	255880	0.85552	0.19613	SNAP23
ENSG00000180979	15	42834720	42841000	12	7	255880	1.8874	0.029552	LRRC57
ENSG00000137814	15	42841008	42862192	55	14	255880	0.96042	0.16842	HAUS2
ENSG00000159433	15	42867857	43013179	332	50	255880	0.87435	0.19096	STARD9
ENSG00000140326	15	43015757	43029324	59	16	255880	0.10376	0.45868	CDAN1
ENSG00000128881	15	43030932	43213007	432	45	255880	0.69951	0.24212	TTBK2
ENSG00000159459	15	43235095	43398311	286	38	255880	1.1282	0.12962	UBR1
ENSG00000166947	15	43398423	43513481	193	56	255880	1.18	0.119	EPB42
ENSG00000137842	15	43415477	43477344	105	35	255880	0.96402	0.16752	TMEM62
ENSG00000166946	15	43477316	43487396	15	8	255880	1.5426	0.061464	CCNDBP1
ENSG00000104055	15	43524793	43559055	78	16	255880	1.7619	0.039045	TGM5
ENSG00000159495	15	43568478	43594453	67	16	255880	1.0511	0.14662	TGM7
ENSG00000168806	15	43619974	43622803	9	6	255880	1.8381	0.033022	LCMT2
ENSG00000168803	15	43622872	43646096	76	15	255880	0.54286	0.29361	ADAL
ENSG00000140265	15	43650370	43663223	38	10	255880	1.2111	0.11292	ZSCAN29
ENSG00000137822	15	43661419	43699293	78	16	255880	0.88531	0.18799	TUBGCP4
ENSG00000067369	15	43699407	43802926	276	21	255880	0.68661	0.24616	TP53BP1
ENSG00000166963	15	43803156	43823818	45	19	255880	1.1744	0.12012	MAP1A
ENSG00000168781	15	43825660	43882430	59	19	255880	1.5325	0.062693	PPIP5K1
ENSG00000237289	15	43885252	43897099	26	5	255880	1.0764	0.14088	CKMT1B
ENSG00000242866	15	43891596	44010458	167	29	255880	1.7593	0.039266	STRC
ENSG00000166762	15	43920701	43960316	91	22	255880	1.8519	0.032019	CATSPER2
ENSG00000223572	15	43985084	43991420	7	3	255880	0.46726	0.32016	CKMT1A
ENSG00000167004	15	44038590	44065477	61	15	255880	1.7823	0.037354	PDIA3
ENSG00000128886	15	44064798	44069741	12	7	255880	0.24245	0.40421	ELL3
ENSG00000262560	15	44064815	44091331	65	19	255880	1.4614	0.071948	RP11-296A16.1
