## Supplementary Tables for "Genome-wide association study meta-analysis supports association between MUC1 and ectopic pregnancy" (part 2 of 2)

### Sheet: ST5 (continued)
Supplementary Table 5. MAGMA gene-based test results from FUMA
ENSG00000140264	15	44069285	44094787	61	17	255880	1.4424	0.074592	SERF2
ENSG00000268488	15	44075041	44075231	1	1	255880	0.55061	0.29095	AC018512.1
ENSG00000184716	15	44086360	44092419	11	6	255880	0.1444	0.44259	SERINC4
ENSG00000242028	15	44088340	44095241	14	8	255880	0.27936	0.38998	HYPK
ENSG00000140259	15	44096690	44117000	45	11	255880	1.3662	0.085941	MFAP1
ENSG00000092470	15	44119161	44160617	89	19	255880	1.2365	0.10814	WDR76
ENSG00000171877	15	44162962	44487450	720	46	255880	-0.51015	0.69503	FRMD5
ENSG00000166734	15	44580927	44707956	253	19	255880	1.0699	0.14234	CASC4
ENSG00000137770	15	44719432	44821236	233	27	255880	1.1074	0.13407	CTDSPL2
ENSG00000104131	15	44829255	44855227	53	11	255880	1.3748	0.08459	EIF3J
ENSG00000104133	15	44854894	44955876	232	32	255880	2.5013	0.0061876	SPG11
ENSG00000229474	15	44957930	45003514	74	32	255880	2.3168	0.010257	PATL2
ENSG00000166710	15	45003675	45011075	22	8	255880	1.7759	0.037871	B2M
ENSG00000185880	15	45021186	45060027	142	17	255880	1.3462	0.089122	TRIM69
ENSG00000167014	15	45248900	45271427	74	10	255880	-0.064304	0.52564	C15orf43
ENSG00000140263	15	45315302	45369383	147	26	255880	0.76958	0.22078	SORD
ENSG00000140279	15	45384848	45406542	69	13	255880	0.18367	0.42714	DUOX2
ENSG00000140274	15	45406519	45410619	10	3	255880	1.3859	0.082884	DUOXA2
ENSG00000140254	15	45409569	45422136	42	17	255880	0.38816	0.34895	DUOXA1
ENSG00000137857	15	45422131	45457774	113	23	255880	1.5367	0.062184	DUOX1
ENSG00000138606	15	45459412	45493373	87	21	255880	0.89096	0.18648	SHF
ENSG00000137860	15	45544428	45568149	79	6	255880	0.53438	0.29654	SLC28A2
ENSG00000171766	15	45653322	45694525	98	10	255880	1.2828	0.099779	GATM
ENSG00000171763	15	45694529	45713617	34	10	255880	0.94318	0.17279	SPATA5L1
ENSG00000166920	15	45722727	45740959	42	18	255880	0.79348	0.21375	C15orf48
ENSG00000104154	15	45771809	45815005	66	22	255880	1.2984	0.097075	SLC30A4
ENSG00000104164	15	45879321	45908197	52	24	255880	0.6378	0.2618	BLOC1S6
ENSG00000260170	15	45879549	45968512	287	35	255880	0.25899	0.39782	RP11-96O20.4
ENSG00000137767	15	45923346	45983492	270	38	255880	-0.47657	0.68317	SQRDL
ENSG00000137872	15	47476298	48066420	2361	96	255880	-0.22469	0.58889	SEMA6D
ENSG00000188467	15	48413169	48434869	36	7	255880	-0.049371	0.51969	SLC24A5
ENSG00000104177	15	48431625	48470714	50	9	255880	-1.0975	0.86379	MYEF2
ENSG00000233932	15	48483736	48495953	9	6	255880	-1.2326	0.89113	CTXN2
ENSG00000074803	15	48483861	48596275	231	30	255880	-3.9071	0.99995	SLC12A1
ENSG00000128951	15	48623208	48635570	23	9	255880	-1.9133	0.97214	DUT
ENSG00000166147	15	48700503	48938046	782	35	255880	-1.9802	0.97616	FBN1
ENSG00000103995	15	49005125	49103343	238	42	255880	-0.359	0.6402	CEP152
ENSG00000185634	15	49115932	49255641	489	69	255880	-0.48387	0.68576	SHC4
ENSG00000255302	15	49170083	49172380	2	1	255880	-0.26174	0.60324	EID1
ENSG00000138593	15	49280673	49338760	148	27	255880	-0.13159	0.55235	SECISBP2L
ENSG00000166200	15	49398268	49447858	163	29	255880	0.78272	0.21689	COPS2
ENSG00000156958	15	49447853	49660066	729	33	255880	0.34913	0.36349	GALK2
ENSG00000166262	15	49619159	49913128	1059	38	255880	0.24628	0.40273	FAM227B
ENSG00000140285	15	49715293	49780972	253	23	255880	0.19841	0.42136	FGF7
ENSG00000104047	15	49913177	49937333	99	13	255880	0.78169	0.2172	DTWD1
ENSG00000104043	15	50150435	50475014	1246	86	255880	-0.37493	0.64614	ATP8B4
ENSG00000140284	15	50474393	50528592	258	26	255880	-1.7885	0.96315	SLC27A2
ENSG00000140287	15	50534144	50558223	75	24	255880	-2.1017	0.98221	HDC
ENSG00000104064	15	50569389	50647605	247	24	255880	-0.63359	0.73683	GABPB1
ENSG00000138592	15	50716577	50793280	299	24	255880	1.8473	0.032349	USP8
ENSG00000170236	15	50792759	50838905	177	24	255880	2.8481	0.0021991	USP50
ENSG00000092439	15	50844670	50979012	490	30	255880	3.0957	0.00098178	TRPM7
ENSG00000138600	15	50999506	51058005	238	26	255880	1.8645	0.031123	SPPL2A
ENSG00000081014	15	51200869	51298097	294	22	255880	0.8308	0.20304	AP4E1
ENSG00000183578	15	51348795	51397473	136	23	255880	0.98133	0.16321	TNFAIP8L3
ENSG00000137869	15	51500254	51630807	492	53	255880	0.37715	0.35303	CYP19A1
ENSG00000186417	15	51633826	51700210	357	44	255880	0.25347	0.39995	GLDN
ENSG00000104093	15	51739908	51915030	562	25	255880	0.037228	0.48515	DMXL2
ENSG00000104112	15	51973550	52013223	130	27	255880	0.79527	0.21323	SCG3
ENSG00000140280	15	52015208	52043782	134	20	255880	0.98715	0.16178	LYSMD2
ENSG00000128872	15	52043758	52108565	307	23	255880	0.98926	0.16127	TMOD2
ENSG00000138594	15	52121825	52239492	518	25	255880	1.2146	0.11226	TMOD3
ENSG00000166477	15	52230222	52264003	143	23	255880	1.5522	0.060306	LEO1
ENSG00000069956	15	52244303	52358462	419	45	255880	0.9741	0.165	MAPK6
ENSG00000137875	15	52401460	52404972	15	4	255880	0.19489	0.42274	BCL2L10
ENSG00000069966	15	52413117	52483566	324	32	255880	-0.42019	0.66283	GNB5
ENSG00000128833	15	52484519	52587995	406	55	255880	-0.41711	0.6617	MYO5C
ENSG00000197535	15	52599480	52821247	980	29	255880	-1.8533	0.96808	MYO5A
ENSG00000128989	15	52839242	52862080	114	21	255880	-0.31251	0.62267	ARPP19
ENSG00000047346	15	52873514	53002014	437	45	255880	-1.1594	0.87686	FAM214A
ENSG00000169856	15	53049637	53083273	134	39	255880	-1.4824	0.93088	ONECUT1
ENSG00000166415	15	53805938	54055075	1221	61	255880	-0.4876	0.68708	WDR72
ENSG00000137766	15	54305101	54920806	3135	147	255880	-0.96571	0.83291	UNC13C
ENSG00000137876	15	55473004	55489265	73	15	255880	-0.54468	0.70701	RSL24D1
ENSG00000069974	15	55495164	55611311	504	49	255880	-0.31865	0.62501	RAB27A
ENSG00000069943	15	55611158	55647846	143	26	255880	-0.74295	0.77124	PIGB
ENSG00000260916	15	55632230	55700708	303	29	255880	0.046212	0.48157	CCPG1
ENSG00000261652	15	55700746	55710962	52	13	255880	0.19287	0.42353	C15orf65
ENSG00000256061	15	55702723	55800432	383	38	255880	0.043415	0.48269	DYX1C1
ENSG00000171016	15	55831088	55881145	252	23	255880	0.66239	0.25386	PYGO1
ENSG00000166450	15	55903744	56035288	448	39	255880	1.1461	0.12588	PRTG
ENSG00000069869	15	56119120	56285944	792	34	255880	-1.8211	0.9657	NEDD4
ENSG00000181827	15	56379478	56535483	565	30	255880	-1.4041	0.91986	RFX7
ENSG00000151575	15	56536207	56738195	852	43	255880	0.42293	0.33617	TEX9
ENSG00000138587	15	56713742	56757335	141	28	255880	0.29017	0.38584	MNS1
ENSG00000137871	15	56922379	57210769	856	53	255880	0.7186	0.23619	ZNF280D
ENSG00000140262	15	57210821	57591479	1395	42	255880	0.058633	0.47662	TCF12
ENSG00000128849	15	57668165	57842925	889	94	255880	1.8631	0.031227	CGNL1
ENSG00000137878	15	57884106	58006943	587	47	255880	0.75943	0.2238	GCOM1
ENSG00000263155	15	57884139	57977562	491	46	255880	0.48356	0.31435	MYZAP
ENSG00000255529	15	57884231	58074960	895	91	255880	0.4753	0.31729	POLR2M
ENSG00000128918	15	58245622	58790065	2778	187	255880	0.56817	0.28496	ALDH1A2
ENSG00000103569	15	58430368	58478110	244	42	255880	1.8536	0.031896	AQP9
ENSG00000166035	15	58702768	58861151	781	116	255880	-1.7459	0.95959	LIPC
ENSG00000137845	15	58887403	59042177	474	41	255880	-0.57241	0.71648	ADAM10
ENSG00000128923	15	59063391	59154099	299	39	255880	-0.70739	0.76034	FAM63B
ENSG00000157450	15	59157374	59389618	742	60	255880	1.9989	0.022809	RNF111
ENSG00000137776	15	59171244	59225852	131	33	255880	-0.74982	0.77332	SLTM
ENSG00000157456	15	59397277	59417244	87	11	255880	1.314	0.094417	CCNB2
ENSG00000157483	15	59427113	59665099	1072	110	255880	-1.9495	0.97438	MYO1E
ENSG00000171989	15	59499042	59500705	14	3	255880	0.12736	0.44933	LDHAL6B
ENSG00000157470	15	59664892	59815748	618	64	255880	0.0072604	0.4971	FAM81A
ENSG00000140297	15	59887074	59932438	237	46	255880	0.84147	0.20004	GCNT3
ENSG00000140307	15	59930261	59949740	87	14	255880	0.54206	0.29389	GTF2A2
ENSG00000140299	15	59951345	59981733	172	11	255880	0.61593	0.26897	BNIP2
ENSG00000171956	15	60296421	60353929	235	38	255880	1.0938	0.13701	FOXB1
ENSG00000182718	15	60639333	60695082	209	46	255880	-0.30475	0.61972	ANXA2
ENSG00000128915	15	60711808	60771359	169	26	255880	-1.6353	0.949	NARG2
ENSG00000069667	15	60780483	61521518	2908	322	255880	0.20567	0.41852	RORA
ENSG00000129003	15	62144588	62352672	796	43	255880	0.74524	0.22806	VPS13C
ENSG00000198535	15	62359176	62363116	11	6	255880	0.37023	0.35561	C2CD4A
ENSG00000205502	15	62455734	62457482	9	5	255880	1.2616	0.10354	C2CD4B
ENSG00000171914	15	62682725	63136830	1826	187	255880	-0.48783	0.68717	TLN2
ENSG00000259458	15	62929371	62937490	32	17	255880	1.3597	0.086968	RP11-625H11.1
ENSG00000140416	15	63334831	63364114	129	24	255880	0.48038	0.31548	TPM1
ENSG00000103642	15	63413999	63434260	67	11	255880	-0.2735	0.60776	LACTB
ENSG00000185088	15	63418071	63450220	134	23	255880	0.87743	0.19013	RPS27L
ENSG00000166128	15	63481668	63559981	256	33	255880	-0.022131	0.50883	RAB8B
ENSG00000138613	15	63568217	63601325	117	33	255880	0.58422	0.27954	APH1B
ENSG00000074410	15	63613577	63674360	233	52	255880	-0.055274	0.52204	CA12
ENSG00000140455	15	63796793	63886839	293	30	255880	-2.2725	0.98847	USP3
ENSG00000197361	15	63889552	63894627	21	12	255880	-0.57166	0.71622	FBXL22
ENSG00000103657	15	63900817	64126141	734	38	255880	-0.59933	0.72552	HERC1
ENSG00000035664	15	64199235	64364232	699	58	255880	-1.1215	0.86897	DAPK2
ENSG00000166797	15	64364758	64386217	78	15	255880	-1.0148	0.84491	FAM96A
ENSG00000028528	15	64386322	64438289	131	26	255880	-1.1025	0.86489	SNX1
ENSG00000157734	15	64443914	64449680	16	9	255880	-0.26913	0.60608	SNX22
ENSG00000166794	15	64448011	64455404	20	9	255880	-0.09242	0.53682	PPIB
ENSG00000169118	15	64457716	64648442	527	34	255880	-0.54098	0.70574	CSNK1G1
ENSG00000259316	15	64472547	64665980	551	35	255880	-0.64283	0.73983	CTD-2116N17.1
ENSG00000166803	15	64657193	64679886	60	17	255880	-1.5442	0.93873	KIAA0101
ENSG00000103671	15	64679947	64747502	164	34	255880	-0.10844	0.54318	TRIP4
ENSG00000180357	15	64752941	64978264	566	41	255880	-0.74229	0.77104	ZNF609
ENSG00000180304	15	64979772	64995480	41	14	255880	-0.55852	0.71175	OAZ2
ENSG00000166831	15	65032091	65067786	122	25	255880	-0.46419	0.67874	RBPMS2
ENSG00000140451	15	65107831	65117867	44	10	255880	0.2392	0.40548	PIF1
ENSG00000249240	15	65134082	65223118	345	36	255880	0.3609	0.35909	AC069368.3
ENSG00000241839	15	65134088	65160206	106	19	255880	0.32901	0.37107	PLEKHO2
ENSG00000166839	15	65204101	65251042	173	40	255880	0.27989	0.38978	ANKDD1A
ENSG00000090487	15	65255362	65282648	108	19	255880	1.1267	0.12993	SPG21
ENSG00000103707	15	65294845	65321977	100	23	255880	0.22954	0.40922	MTFMT
ENSG00000186198	15	65337708	65345734	18	7	255880	-0.71315	0.76212	SLC51B
ENSG00000103710	15	65345679	65369028	84	22	255880	-1.4166	0.9217	RASL12
ENSG00000234438	15	65369154	65372276	17	6	255880	-1.1001	0.86437	KBTBD13
ENSG00000246922	15	65385338	65407535	52	16	255880	0.45942	0.32297	UBAP1L
ENSG00000090470	15	65409717	65426174	36	10	255880	0.62031	0.26753	PDCD7
ENSG00000166855	15	65440557	65477680	86	12	255880	0.48201	0.3149	CLPX
ENSG00000138615	15	65488337	65503826	37	8	255880	0.10006	0.46015	CILP
ENSG00000138617	15	65526798	65592956	227	34	255880	1.5727	0.057894	PARP16
ENSG00000174498	15	65619465	65670378	177	46	255880	-0.68557	0.75351	IGDCC3
ENSG00000103742	15	65673802	65715410	144	46	255880	-1.4717	0.92945	IGDCC4
ENSG00000074603	15	65734801	65810042	244	33	255880	-1.0866	0.8614	DPP8
ENSG00000074696	15	65822756	65870687	149	22	255880	-0.86721	0.80709	PTPLAD1
ENSG00000138614	15	65871091	65903627	97	18	255880	-1.2914	0.90171	VWA9
ENSG00000074621	15	65903704	65953333	145	22	255880	-0.22242	0.58801	SLC24A1
ENSG00000174485	15	65950384	66084631	359	27	255880	-0.63751	0.73811	DENND4A
ENSG00000103769	15	66018392	66184329	461	49	255880	-1.4266	0.92316	RAB11A
ENSG00000157890	15	66187417	66546085	1564	162	255880	-0.18324	0.5727	MEGF11
ENSG00000166938	15	66585555	66626236	137	33	255880	0.42645	0.33489	DIS3L
ENSG00000075131	15	66628544	66679084	161	34	255880	-0.17157	0.56811	TIPIN
ENSG00000169032	15	66679155	66784650	385	35	255880	-0.46324	0.6784	MAP2K1
ENSG00000174446	15	66782473	66790151	21	10	255880	-0.56651	0.71448	SNAPC5
ENSG00000174444	15	66790355	66816870	110	25	255880	-1.2047	0.88583	RPL4
ENSG00000174442	15	66797297	66842115	170	28	255880	-0.93434	0.82494	ZWILCH
ENSG00000188501	15	66839517	66858317	68	19	255880	0.3019	0.38136	LCTL
ENSG00000259471	15	66874528	66978132	571	70	255880	0.25105	0.40089	RP11-321F6.1
ENSG00000137834	15	66994566	67074338	353	50	255880	-0.65423	0.74352	SMAD6
ENSG00000166949	15	67356101	67487533	493	83	255880	-2.0477	0.97971	SMAD3
ENSG00000259202	15	67435072	67439277	17	9	255880	-0.86067	0.80529	RP11-342M21.2
ENSG00000103591	15	67493371	67547533	154	22	255880	0.25634	0.39884	AAGAB
ENSG00000103599	15	67547138	67794598	589	42	255880	-0.096533	0.53845	IQCH
ENSG00000189227	15	67813406	67819628	20	9	255880	-0.93438	0.82495	C15orf61
ENSG00000137764	15	67835047	68099461	834	42	255880	-1.6704	0.95258	MAP2K5
ENSG00000188779	15	68112042	68126899	56	13	255880	-0.68242	0.75251	SKOR1
ENSG00000033800	15	68346517	68483096	370	32	255880	-0.1109	0.54415	PIAS1
ENSG00000129007	15	68483043	68498417	41	14	255880	0.50522	0.3067	CALML4
ENSG00000260007	15	68486139	68522056	124	21	255880	0.51093	0.3047	RP11-315D16.2
ENSG00000128973	15	68499330	68549549	157	19	255880	0.34892	0.36357	CLN6
ENSG00000169018	15	68570141	68588203	45	14	255880	-1.7184	0.95714	FEM1B
ENSG00000137809	15	68594050	68724501	636	78	255880	1.181	0.11879	ITGA11
ENSG00000103647	15	68871308	69020145	575	72	255880	-1.9161	0.97233	CORO2B
ENSG00000140350	15	69070874	69113236	128	36	255880	0.29383	0.38444	ANP32A
ENSG00000258484	15	69110560	69239150	312	46	255880	-1.8866	0.97039	SPESP1
ENSG00000255346	15	69222864	69355083	346	40	255880	-0.92414	0.82229	NOX5
ENSG00000138604	15	69452923	69564556	289	28	255880	-0.01541	0.50615	GLCE
ENSG00000137819	15	69591286	69700119	421	35	255880	1.1406	0.12703	PAQR5
ENSG00000137807	15	69706585	69740764	73	30	255880	-0.52722	0.70098	KIF23
ENSG00000137818	15	69745123	69748255	17	11	255880	-0.73997	0.77034	RPLP1
ENSG00000140332	15	70340129	70390515	193	38	255880	-1.5448	0.93881	TLE3
ENSG00000137831	15	70946893	71055932	262	41	255880	-0.36474	0.64235	UACA
ENSG00000166173	15	71123863	71146498	63	18	255880	0.69704	0.24289	LARP6
ENSG00000137821	15	71145578	71342414	409	71	255880	-0.29589	0.61634	LRRC49
ENSG00000129028	15	71173681	71185124	18	11	255880	0.4493	0.32661	THAP10
ENSG00000187720	15	71389291	72075722	2946	224	255880	-0.016251	0.50648	THSD4
ENSG00000225362	15	71402583	71407833	18	6	255880	-0.59762	0.72495	CT62
ENSG00000066933	15	72114632	72410918	795	49	255880	1.6765	0.046825	MYO9A
ENSG00000166192	15	72406599	72433311	70	16	255880	1.327	0.09226	SENP8
ENSG00000175318	15	72452148	72490126	118	38	255880	1.0315	0.15115	GRAMD2
ENSG00000067225	15	72491370	72524164	99	29	255880	1.1622	0.12258	PKM
ENSG00000137817	15	72533522	72565340	106	23	255880	1.1546	0.12413	PARP6
ENSG00000273025	15	72559087	72612287	192	31	255880	0.34099	0.36655	CELF6
ENSG00000140488	15	72577068	72612470	131	22	255880	-0.4069	0.65796	CELF6
ENSG00000213614	15	72635775	72668817	91	21	255880	1.1175	0.13189	HEXA
ENSG00000187806	15	72690614	72700370	24	8	255880	0.5042	0.30706	TMEM202
ENSG00000166233	15	72766667	72879692	284	39	255880	0.9424	0.17299	ARIH1
ENSG00000175202	15	72968124	72978490	30	14	255880	-0.29514	0.61606	HIGD2B
ENSG00000140463	15	72978527	73030817	149	35	255880	1.4204	0.077749	BBS4
ENSG00000159322	15	73043710	73078187	113	27	255880	1.0677	0.14282	ADPGK
ENSG00000067141	15	73344051	73597547	850	42	255880	1.1717	0.12065	NEO1
ENSG00000138622	15	73612200	73661605	208	47	255880	1.0446	0.14811	HCN4
ENSG00000183324	15	73735499	73852355	321	31	255880	0.28963	0.38605	C15orf60
ENSG00000156642	15	73852355	73926475	198	35	255880	0.067195	0.47321	NPTN
ENSG00000103855	15	73976307	74006859	126	24	255880	-0.49297	0.68898	CD276
ENSG00000205363	15	74032141	74045088	46	19	255880	-0.23694	0.59365	C15orf59
ENSG00000167139	15	74165949	74181555	51	15	255880	0.73231	0.23199	TBC1D21
ENSG00000129038	15	74218330	74244478	141	24	255880	-0.15018	0.55969	LOXL1
ENSG00000067221	15	74275547	74286963	41	13	255880	1.5376	0.062068	STOML1
ENSG00000140464	15	74287014	74340153	195	30	255880	0.90849	0.18181	PML
ENSG00000159289	15	74362198	74374891	1	1	255880	1.5516	0.060384	GOLGA6A
ENSG00000167178	15	74392652	74430881	56	34	255880	0.47092	0.31885	ISLR2
ENSG00000248540	15	74418256	74421619	8	5	255880	0.38734	0.34925	RP11-247C2.2
ENSG00000129009	15	74466012	74469213	14	4	255880	0.97733	0.1642	ISLR
ENSG00000137868	15	74471807	74504608	119	24	255880	0.26302	0.39627	STRA6
ENSG00000140481	15	74509613	74628813	536	62	255880	0.63555	0.26254	CCDC33
ENSG00000140459	15	74630100	74660081	123	27	255880	-2.3437	0.99045	CYP11A1
ENSG00000138623	15	74701630	74726808	103	29	255880	0.23243	0.4081	SEMA7A
ENSG00000138629	15	74738318	74753523	38	10	255880	-0.26097	0.60294	UBL7
ENSG00000179361	15	74833518	74890472	133	25	255880	-0.92361	0.82215	ARID3B
ENSG00000179335	15	74890841	74932057	106	27	255880	-0.87919	0.81035	CLK3
ENSG00000179151	15	74922899	74988633	119	42	255880	-0.73217	0.76797	EDC3
ENSG00000140465	15	75011883	75017951	12	7	255880	-1.2414	0.89278	CYP1A1
ENSG00000140505	15	75041185	75048543	21	10	255880	1.4257	0.076971	CYP1A2
ENSG00000103653	15	75074398	75095539	76	19	255880	0.45663	0.32397	CSK
ENSG00000140506	15	75105057	75118099	51	15	255880	0.2425	0.4042	LMAN1L
ENSG00000213578	15	75118888	75124141	12	6	255880	0.24927	0.40158	CPLX3
ENSG00000140474	15	75128457	75135687	25	8	255880	0.43616	0.33136	ULK3
ENSG00000140497	15	75136071	75165706	78	28	255880	0.7508	0.22639	SCAMP2
ENSG00000178802	15	75182346	75191798	27	12	255880	0.8308	0.20304	MPI
ENSG00000178761	15	75192328	75199462	17	9	255880	0.78602	0.21593	FAM219B
ENSG00000178741	15	75212132	75230509	57	20	255880	0.34382	0.36549	COX5A
ENSG00000178718	15	75246757	75249805	5	3	255880	3.3271	0.00043877	RPP25
ENSG00000198794	15	75249560	75313837	224	35	255880	2.0588	0.019757	SCAMP5
ENSG00000138621	15	75315896	75409803	357	32	255880	2.2166	0.013325	PPCDC
ENSG00000167173	15	75487984	75504510	54	20	255880	0.8349	0.20189	C15orf39
ENSG00000167195	15	75550940	75562540	1	1	255880	0.44677	0.32752	GOLGA6C
ENSG00000140478	15	75575176	75586816	2	1	255880	-0.20927	0.58288	GOLGA6D
ENSG00000140365	15	75628232	75634268	23	11	255880	-0.89265	0.81398	COMMD4
ENSG00000140398	15	75639296	75647592	14	7	255880	0.71049	0.2387	NEIL1
ENSG00000140400	15	75648133	75660971	24	14	255880	2.3178	0.010231	MAN2C1
ENSG00000169375	15	75661720	75748183	180	37	255880	0.96523	0.16721	SIN3A
ENSG00000169410	15	75759462	75871630	242	40	255880	0.88226	0.18882	PTPN9
ENSG00000169371	15	75890424	75918810	78	16	255880	1.0857	0.1388	SNUPN
ENSG00000177971	15	75931426	75941047	30	17	255880	1.2619	0.10349	IMP3
ENSG00000173548	15	75940247	75954642	27	12	255880	1.0586	0.14488	SNX33
ENSG00000173546	15	75966663	76005189	100	25	255880	-0.20841	0.58254	CSPG4
ENSG00000203392	15	75970672	75973093	5	2	255880	0.13766	0.44525	AC105020.1
ENSG00000182950	15	76016318	76020029	9	6	255880	-0.66591	0.74727	ODF3L1
ENSG00000256530	15	76030311	76031568	5	2	255880	-1.6614	0.95168	AC019294.1
ENSG00000140367	15	76135622	76193419	138	22	255880	0.99471	0.15994	UBE2Q2
ENSG00000167196	15	76196200	76227609	85	18	255880	1.2077	0.11358	FBXO22
ENSG00000169752	15	76228310	76352136	367	23	255880	1.2606	0.10372	NRG4
ENSG00000169758	15	76352178	76521462	606	73	255880	-0.24681	0.59747	C15orf27
ENSG00000140374	15	76507696	76603813	275	23	255880	-0.0054374	0.50217	ETFA
ENSG00000159556	15	76629065	76634817	20	7	255880	0.54838	0.29172	ISL2
ENSG00000140386	15	76640526	77197785	1501	47	255880	0.20414	0.41912	SCAPER
ENSG00000117906	15	77223960	77242601	48	24	255880	-0.13021	0.5518	RCN2
ENSG00000140368	15	77285700	77329673	209	40	255880	-1.4296	0.92359	PSTPIP1
ENSG00000140391	15	77336359	77376326	77	21	255880	-0.40467	0.65714	TSPAN3
ENSG00000173517	15	77400471	77712486	719	49	255880	-0.6303	0.73575	PEAK1
ENSG00000140382	15	77712754	77777949	173	27	255880	-0.67865	0.75132	HMG20A
ENSG00000169783	15	77905369	78113242	831	59	255880	-0.79231	0.78591	LINGO1
ENSG00000167202	15	78276378	78370066	429	44	255880	-1.4372	0.92467	TBC1D2B
ENSG00000183476	15	78370150	78397251	101	31	255880	1.4775	0.069773	SH2D7
ENSG00000136425	15	78396948	78423886	121	25	255880	0.69368	0.24394	CIB2
ENSG00000166411	15	78423840	78464291	124	29	255880	-0.27184	0.60713	IDH3A
ENSG00000103740	15	78459810	78538030	331	63	255880	-0.11293	0.54496	ACSBG1
ENSG00000140403	15	78556428	78574538	78	21	255880	-0.60379	0.72701	DNAJA4
ENSG00000140395	15	78570177	78592136	66	19	255880	-0.92866	0.82347	WDR61
ENSG00000166426	15	78632666	78640572	42	19	255880	0.85312	0.1968	CRABP1
ENSG00000136381	15	78729773	78793798	175	24	255880	-0.34785	0.63602	IREB2
ENSG00000188266	15	78799906	78829714	108	15	255880	1.167	0.1216	HYKK
ENSG00000041357	15	78832747	78841604	47	9	255880	1.0237	0.15299	PSMA4
ENSG00000169684	15	78857862	78887611	94	19	255880	0.56344	0.28657	CHRNA5
ENSG00000080644	15	78885394	78913637	117	18	255880	0.655	0.25623	CHRNA3
ENSG00000117971	15	78916461	79020096	358	44	255880	-0.54853	0.70834	CHRNB4
ENSG00000136378	15	79051545	79103773	262	27	255880	0.071226	0.47161	ADAMTS7
ENSG00000185787	15	79102829	79190475	430	30	255880	0.53426	0.29658	MORF4L1
ENSG00000103811	15	79213400	79241916	139	24	255880	0.63463	0.26283	CTSH
ENSG00000058335	15	79252289	79383115	534	91	255880	0.79822	0.21237	RASGRF1
ENSG00000235711	15	79575146	79590580	44	14	255880	1.2865	0.099129	ANKRD34C
ENSG00000166557	15	79603404	79704334	495	38	255880	1.4266	0.076854	TMED3
ENSG00000169330	15	79724858	79764632	184	35	255880	0.51671	0.30268	KIAA1024
ENSG00000136371	15	80125927	80189721	276	38	255880	0.93036	0.17609	MTHFS
ENSG00000259332	15	80137537	80216096	409	43	255880	0.62561	0.26578	ST20-MTHFS
ENSG00000180953	15	80191182	80216044	182	21	255880	0.7244	0.23441	ST20
ENSG00000259642	15	80215113	80217194	21	9	255880	0.47262	0.31824	C15orf37
ENSG00000257028	15	80215507	80217194	17	7	255880	0.02153	0.49141	C15ORF37
ENSG00000140379	15	80253231	80263788	29	8	255880	0.29828	0.38274	BCL2A1
ENSG00000086666	15	80351910	80430735	299	30	255880	2.1797	0.014639	ZFAND6
ENSG00000103876	15	80444832	80479288	166	30	255880	0.069932	0.47212	FAH
ENSG00000259495	15	80637195	80695917	381	28	255880	-1.855	0.9682	RP11-210M15.2
ENSG00000172379	15	80696692	80890278	779	92	255880	-0.12268	0.54882	ARNT2
ENSG00000136379	15	80972025	81047962	339	37	255880	0.60274	0.27334	ABHD17C
ENSG00000103888	15	81071684	81244117	588	121	255880	-0.74132	0.77075	KIAA1199
ENSG00000259649	15	81188532	81202118	37	22	255880	-0.22401	0.58863	RP11-351M8.1
ENSG00000117899	15	81239667	81282219	161	20	255880	-0.66568	0.74719	MESDC2
ENSG00000140406	15	81293295	81296342	7	4	255880	0.2793	0.39001	MESDC1
ENSG00000156206	15	81299374	81441516	543	50	255880	1.1606	0.1229	C15orf26
ENSG00000172349	15	81451916	81605104	561	50	255880	0.31075	0.378	IL16
ENSG00000172345	15	81601394	81616524	55	17	255880	0.05602	0.47766	STARD5
ENSG00000188869	15	81623558	81666554	170	23	255880	-0.094792	0.53776	TMC3
ENSG00000183496	15	82334119	82338482	7	5	255880	1.1761	0.11978	MEX3B
ENSG00000259518	15	82380935	82390035	46	20	255880	-0.46535	0.67916	RP11-597K23.2
ENSG00000140598	15	82422571	82555104	523	38	255880	0.69275	0.24423	EFTUD1
ENSG00000188659	15	82555151	82577271	75	23	255880	-0.24786	0.59788	FAM154B
ENSG00000260836	15	83208783	83224682	44	17	255880	0.55979	0.28781	RP11-152F13.10
ENSG00000261086	15	83209620	83231124	68	24	255880	0.18357	0.42717	RP11-379H8.1
ENSG00000214575	15	83211951	83317612	404	43	255880	-0.11114	0.54425	CPEB1
ENSG00000103723	15	83328033	83378666	156	35	255880	-0.06292	0.52508	AP3B2
ENSG00000186628	15	83424114	83474822	162	36	255880	1.2486	0.1059	FSD2
ENSG00000156232	15	83478380	83503611	88	24	255880	0.075743	0.46981	WHAMM
ENSG00000103942	15	83509838	83654661	456	61	255880	0.88785	0.18731	HOMER2
ENSG00000169612	15	83654959	83659809	9	5	255880	0.27168	0.39293	FAM103A1
ENSG00000169609	15	83657193	83680393	71	21	255880	0.73068	0.23249	C15orf40
ENSG00000064726	15	83685174	83736106	151	30	255880	0.84697	0.19851	BTBD1
ENSG00000136404	15	83776159	83813606	77	22	255880	1.0697	0.14239	TM6SF1
ENSG00000166503	15	83784320	83876770	235	33	255880	0.99386	0.16015	HDGFRP3
ENSG00000169594	15	83924655	83953466	62	18	255880	1.5122	0.065239	BNC1
ENSG00000140600	15	84115980	84287495	558	78	255880	-0.11848	0.54715	SH3GL3
ENSG00000156218	15	84322838	84708594	1340	64	255880	0.10169	0.4595	ADAMTSL3
ENSG00000176371	15	85144217	85171027	95	30	255880	-0.64002	0.73892	ZSCAN2
ENSG00000177082	15	85185999	85197574	43	12	255880	-0.0022329	0.50089	WDR73
ENSG00000197696	15	85198360	85201794	15	6	255880	-1.8489	0.96776	NMB
ENSG00000140612	15	85212775	85259947	124	29	255880	-2.1319	0.98349	SEC11A
ENSG00000166716	15	85291866	85349659	193	38	255880	-2.0981	0.98205	ZNF592
ENSG00000136383	15	85359911	85416713	209	47	255880	-1.4951	0.93256	ALPK3
ENSG00000156222	15	85427885	85518876	501	79	255880	-0.54787	0.70811	SLC28A1
ENSG00000073417	15	85523671	85682376	705	39	255880	0.45094	0.32602	PDE8A
ENSG00000170776	15	85923802	86292586	1631	56	255880	2.2114	0.013505	AKAP13
ENSG00000183655	15	86302554	86338261	168	35	255880	1.1633	0.12234	KLHL25
ENSG00000166748	15	86685227	87572283	4960	215	255880	1.5466	0.060979	AGBL1
ENSG00000140538	15	88418230	88799999	1428	118	255880	1.8837	0.0298	NTRK3
ENSG00000259494	15	89002707	89010650	20	10	255880	-0.29174	0.61476	MRPL46
ENSG00000181991	15	89010684	89022222	22	11	255880	0.18124	0.42809	MRPS11
ENSG00000140543	15	89054790	89089906	122	18	255880	-0.24565	0.59702	DET1
ENSG00000181026	15	89164527	89175513	73	14	255880	-0.97782	0.83592	AEN
ENSG00000172183	15	89179384	89199714	116	25	255880	1.4069	0.079726	ISG20
ENSG00000157766	15	89346674	89418585	354	69	255880	-0.053063	0.52116	ACAN
ENSG00000140511	15	89420519	89438857	103	17	255880	-0.49533	0.68982	HAPLN3
ENSG00000140545	15	89441916	89456642	76	21	255880	-0.024575	0.5098	MFGE8
ENSG00000140526	15	89630690	89745591	412	58	255880	-2.2526	0.98786	ABHD2
ENSG00000140522	15	89753100	89764982	44	13	255880	-0.23752	0.59387	RLBP1
ENSG00000140525	15	89787180	89860492	276	19	255880	-1.4609	0.92798	FANCI
ENSG00000140521	15	89859534	89878092	74	22	255880	-2.2482	0.98772	POLG
ENSG00000140519	15	89998680	90039844	131	21	255880	-1.4304	0.9237	RHCG
ENSG00000140534	15	90118713	90174287	174	22	255880	0.02671	0.48935	TICRR
ENSG00000166813	15	90152020	90198682	136	20	255880	0.71245	0.23809	KIF7
ENSG00000166819	15	90207596	90222658	62	19	255880	1.5263	0.063466	PLIN1
ENSG00000166821	15	90220995	90234014	42	12	255880	0.36294	0.35832	PEX11A
ENSG00000140527	15	90234028	90286869	220	18	255880	0.46346	0.32152	WDR93
ENSG00000166823	15	90291892	90294541	9	4	255880	-0.54639	0.7076	MESP1
ENSG00000188095	15	90303822	90321982	99	9	255880	0.82474	0.20476	MESP2
ENSG00000166825	15	90328120	90358633	151	24	255880	0.76779	0.22131	ANPEP
ENSG00000157823	15	90373831	90437574	202	29	255880	1.0493	0.14702	AP3S2
ENSG00000250021	15	90377540	90456114	270	27	255880	1.1432	0.12648	C15orf38-AP3S2
ENSG00000242498	15	90443159	90456188	50	19	255880	0.77963	0.2178	C15orf38
ENSG00000140548	15	90544624	90625438	282	48	255880	-0.4225	0.66367	ZNF710
ENSG00000182054	15	90626277	90645736	91	24	255880	0.90723	0.18214	IDH2
ENSG00000185033	15	90703836	90772911	289	26	255880	0.9638	0.16757	SEMA4B
ENSG00000185043	15	90773207	90777279	20	5	255880	-0.10535	0.54195	CIB1
ENSG00000183208	15	90777040	90785315	29	9	255880	0.34876	0.36363	GDPGP1
ENSG00000213471	15	90792762	90808199	65	8	255880	0.68383	0.24704	TTLL13
ENSG00000261147	15	90792788	90815440	84	13	255880	0.66398	0.25335	RP11-697E2.6
ENSG00000182768	15	90808891	90816463	19	13	255880	-0.053087	0.52117	NGRN
ENSG00000238244	15	90890819	90892669	16	3	255880	-0.47289	0.68185	GABARAPL3
ENSG00000196391	15	90895477	90909324	68	12	255880	0.11897	0.45265	ZNF774
ENSG00000140575	15	90931450	91045475	452	32	255880	-0.23916	0.59451	IQGAP1
ENSG00000140577	15	91073157	91188577	500	42	255880	-0.5396	0.70526	CRTC3
ENSG00000197299	15	91260558	91358859	403	37	255880	-0.45149	0.67418	BLM
ENSG00000140564	15	91411822	91426688	38	12	255880	-0.042228	0.51684	FURIN
ENSG00000182511	15	91426925	91439006	47	12	255880	0.47263	0.31824	FES
ENSG00000196547	15	91445448	91465814	87	21	255880	-1.9557	0.97475	MAN2A2
ENSG00000140553	15	91473410	91497323	99	18	255880	-2.9093	0.99819	UNC45A
ENSG00000184508	15	91474148	91475799	5	3	255880	-0.43906	0.66969	HDDC3
ENSG00000166965	15	91498100	91506349	40	11	255880	-1.9284	0.9731	RCCD1
ENSG00000198901	15	91509270	91538859	127	20	255880	-0.6843	0.75311	PRC1
ENSG00000184056	15	91541646	91565833	80	15	255880	0.24926	0.40158	VPS33B
ENSG00000185518	15	91643180	91844539	881	81	255880	-0.13877	0.55518	SV2B
ENSG00000176463	15	92396925	92715665	1407	118	255880	0.85784	0.19549	SLCO3A1
ENSG00000140557	15	92937058	93011958	328	41	255880	-0.2207	0.58734	ST8SIA2
ENSG00000183643	15	93014884	93044347	143	35	255880	1.2758	0.10101	C15orf32
ENSG00000185442	15	93160673	93353114	1031	73	255880	-1.1777	0.88055	FAM174B
ENSG00000173575	15	93426526	93571237	533	44	255880	-1.0211	0.84639	CHD2
ENSG00000182175	15	93586636	93632433	267	42	255880	-2.2757	0.98857	RGMA
ENSG00000269360	15	93749295	93751277	8	4	255880	0.39492	0.34645	AC112693.2
ENSG00000140563	15	94774767	95023632	1075	142	255880	-0.53735	0.70449	MCTP2
ENSG00000185551	15	96869167	96883492	27	11	255880	0.43659	0.33121	NR2F2
ENSG00000268484	15	96904487	96904900	2	1	255880	-1.7062	0.95602	AC087477.1
ENSG00000185594	15	97326619	97328845	11	8	255880	1.4613	0.071973	SPATA8
ENSG00000251209	15	98285448	98417780	741	61	255880	-0.57117	0.71606	LINC00923
ENSG00000140450	15	98462784	98517068	305	48	255880	-0.42154	0.66332	ARRDC4
ENSG00000185087	15	98980391	99057611	310	29	255880	-1.101	0.86454	FAM169B
ENSG00000140443	15	99192200	99507759	1268	145	255880	-1.1371	0.87225	IGF1R
ENSG00000183571	15	99511459	99551024	196	34	255880	-1.1422	0.87331	PGPEP1L
ENSG00000182253	15	99638420	99675798	208	31	255880	0.48904	0.31241	SYNM
ENSG00000103852	15	99676528	99791428	442	48	255880	0.90052	0.18392	TTC23
ENSG00000168904	15	99791567	99930934	594	44	255880	1.7485	0.040185	LRRC28
ENSG00000268730	15	99859300	99859828	1	1	255880	2.6013	0.004644	AC022819.2
ENSG00000068305	15	100017370	100256671	831	79	255880	-0.54124	0.70583	MEF2A
ENSG00000183060	15	100255902	100273766	74	19	255880	-1.2004	0.885	LYSMD4
ENSG00000214397	15	100255908	100258029	9	5	255880	-1.7875	0.96307	DKFZP779J2370
ENSG00000259363	15	100347228	100417353	528	27	255880	3.5795	0.00017211	CTD-2054N24.2
ENSG00000140470	15	100511794	100882210	2489	189	255880	-2.3519	0.99066	ADAMTS17
ENSG00000154227	15	100940600	101085200	819	39	255880	0.68472	0.24676	CERS3
ENSG00000140471	15	101099574	101143435	267	22	255880	-2.4476	0.99281	LINS
ENSG00000183475	15	101142739	101191910	174	33	255880	-2.3459	0.99051	ASB7
ENSG00000184254	15	101417919	101456831	190	21	255880	1.4827	0.069078	ALDH1A3
ENSG00000154237	15	101459420	101610317	772	68	255880	-0.059858	0.52387	LRRK1
ENSG00000131873	15	101715928	101792137	363	39	255880	0.53107	0.29769	CHSY1
ENSG00000131871	15	101811022	101817705	24	13	255880	-0.070324	0.52803	VIMP
ENSG00000131876	15	101821715	101835487	59	10	255880	-1.8955	0.97099	SNRPA1
ENSG00000140479	15	101840818	102065405	1415	183	255880	-0.10182	0.54055	PCSK6
ENSG00000184277	15	102161847	102192594	87	30	255880	-1.2561	0.89545	TM2D3
ENSG00000185418	15	102193801	102264807	217	40	255880	0.7973	0.21264	TARSL2
ENSG00000259658	15	102277302	102285913	21	10	255880	0.62276	0.26672	RP11-89K11.1
ENSG00000184140	15	102345902	102346876	1	1	255880	-0.038323	0.51528	OR4F6
ENSG00000182854	15	102358366	102359350	4	2	255880	0.10813	0.45695	OR4F15
ENSG00000161980	16	96407	103628	31	6	255880	0.026982	0.48924	POLR3K
ENSG00000161981	16	103010	107669	18	6	255880	-0.17619	0.56993	SNRNP25
ENSG00000007384	16	108058	126354	79	18	255880	0.61338	0.26981	RHBDF1
ENSG00000103152	16	127006	135852	39	10	255880	0.70957	0.23898	MPG
ENSG00000103148	16	134273	188859	193	42	255880	0.19213	0.42382	NPRL3
ENSG00000130656	16	202686	204502	1	1	255880	1.5738	0.057763	HBZ
ENSG00000206177	16	203891	216767	44	13	255880	1.793	0.036483	HBM
ENSG00000188536	16	222846	223709	2	1	255880	1.5308	0.06291	HBA2
ENSG00000206172	16	226679	227521	2	1	255880	1.0854	0.13887	HBA1
ENSG00000086506	16	230452	231180	4	2	255880	-0.54488	0.70708	HBQ1
ENSG00000007392	16	238968	279462	109	28	255880	1.2255	0.1102	LUC7L
ENSG00000167930	16	284545	319942	148	32	255880	-0.46327	0.67842	ITFG3
ENSG00000269881	16	299546	319942	88	19	255880	-0.61189	0.72969	ITFG3
ENSG00000076344	16	318300	325980	42	16	255880	0.39996	0.34459	RGS11
ENSG00000242173	16	318726	333003	72	28	255880	0.17695	0.42977	ARHGDIG
ENSG00000185615	16	333152	337215	34	17	255880	0.17293	0.43135	PDIA2
ENSG00000103126	16	337440	402673	394	45	255880	1.348	0.088831	AXIN1
ENSG00000086504	16	417384	420527	27	11	255880	-0.66222	0.74609	MRPL28
ENSG00000129925	16	420773	437113	105	17	255880	1.205	0.1141	TMEM8A
ENSG00000103202	16	446725	460367	59	15	255880	0.4411	0.32957	NME4
ENSG00000242612	16	451826	462487	36	13	255880	0.37068	0.35544	DECR2
ENSG00000090565	16	475619	573011	382	49	255880	-1.1416	0.8732	RAB11FIP3
ENSG00000103326	16	577717	604636	143	48	255880	-0.26604	0.6049	CAPN15
ENSG00000161992	16	610422	615528	26	12	255880	1.0205	0.15376	C16orf11
ENSG00000007541	16	616995	634136	86	10	255880	0.91749	0.17944	PIGQ
ENSG00000257108	16	616996	619495	5	3	255880	1.0291	0.15173	NHLRC4
ENSG00000197562	16	639357	679272	168	21	255880	0.71445	0.23747	RAB40C
ENSG00000127578	16	679239	684116	25	9	255880	0.26988	0.39363	WFIKKN1
ENSG00000130731	16	684429	686358	6	4	255880	1.4024	0.080401	C16orf13
ENSG00000172366	16	691813	698474	19	12	255880	-0.12557	0.54996	FAM195A
ENSG00000161996	16	699311	717833	95	11	255880	-0.93749	0.82575	WDR90
ENSG00000140983	16	718086	724174	36	12	255880	-0.82137	0.79428	RHOT2
ENSG00000103269	16	725666	728268	7	5	255880	-0.61692	0.73136	RHBDL1
ENSG00000103266	16	730224	732870	7	4	255880	0.28373	0.38831	STUB1
ENSG00000161999	16	731671	734529	9	5	255880	-0.020142	0.50804	JMJD8
ENSG00000127580	16	734622	740444	16	6	255880	-0.54047	0.70556	WDR24
ENSG00000127585	16	742500	755829	37	8	255880	-1.1369	0.8722	FBXL16
ENSG00000103260	16	765115	769655	23	6	255880	1.5676	0.058489	METRN
ENSG00000103254	16	770581	772601	11	3	255880	0.49578	0.31003	FAM173A
ENSG00000162004	16	772582	776954	20	7	255880	-0.54081	0.70568	CCDC78
ENSG00000103253	16	776936	785525	47	13	255880	0.76183	0.22308	HAGHL
ENSG00000103245	16	779753	791329	57	19	255880	0.86218	0.19429	NARFL
ENSG00000102854	16	810762	818865	64	22	255880	-1.0338	0.84937	MSLN
ENSG00000162006	16	819428	833370	89	21	255880	-1.6691	0.95245	MSLNL
ENSG00000007376	16	834974	838397	18	9	255880	-2.2844	0.98883	RPUSD1
ENSG00000127586	16	838046	850737	118	25	255880	-1.6011	0.94533	CHTF18
ENSG00000127588	16	848041	850733	20	7	255880	-1.844	0.9674	GNG13
ENSG00000167945	16	855443	863861	53	21	255880	-1.8779	0.9698	PRR25
ENSG00000103227	16	903634	1031318	861	56	255880	0.42999	0.3336	LMF1
ENSG00000269047	16	1031252	1031663	1	1	255880	-0.39283	0.65278	AC009041.2
ENSG00000005513	16	1031808	1036979	35	11	255880	-0.080725	0.53217	SOX8
ENSG00000162009	16	1122756	1131454	85	27	255880	-0.5612	0.71267	SSTR5
ENSG00000184471	16	1140005	1146244	45	13	255880	0.79255	0.21402	C1QTNF8
ENSG00000196557	16	1203241	1271771	515	75	255880	-0.94161	0.8268	CACNA1H
ENSG00000116176	16	1271651	1275257	41	15	255880	-2.222	0.98686	TPSG1
ENSG00000172236	16	1290697	1292555	1	1	255880	-0.38797	0.65098	TPSAB1
ENSG00000095917	16	1306060	1308532	11	5	255880	-1.5929	0.94441	TPSD1
ENSG00000103275	16	1355548	1377019	154	20	255880	0.3111	0.37786	UBE2I
ENSG00000007516	16	1383602	1399439	77	31	255880	0.065297	0.47397	BAIAP3
ENSG00000007520	16	1399241	1401912	11	6	255880	0.16666	0.43382	TSR3
ENSG00000090581	16	1401924	1413352	50	25	255880	-0.64891	0.7418	GNPTG
ENSG00000059145	16	1413206	1464752	212	48	255880	-0.039229	0.51565	UNKL
ENSG00000174109	16	1469745	1479345	37	12	255880	0.97275	0.16534	C16orf91
ENSG00000197599	16	1484384	1494557	87	20	255880	1.113	0.13285	CCDC154
ENSG00000103249	16	1494935	1525581	238	31	255880	1.2941	0.097811	CLCN7
ENSG00000251692	16	1535887	1538982	33	9	255880	-0.24692	0.59751	PTX4
ENSG00000100726	16	1543345	1560458	98	28	255880	0.43218	0.33281	TELO2
ENSG00000187535	16	1560428	1662111	497	44	255880	0.26422	0.3958	IFT140
ENSG00000131634	16	1578689	1605581	149	25	255880	0.76412	0.2224	TMEM204
ENSG00000007545	16	1662326	1727909	232	35	255880	0.93382	0.1752	CRAMP1L
ENSG00000261732	16	1682260	1736716	204	31	255880	0.72856	0.23313	LA16c-431H6.6
ENSG00000206053	16	1728257	1752281	72	23	255880	0.50667	0.30619	HN1L
ENSG00000138834	16	1756184	1820318	204	44	255880	1.7285	0.041949	MAPK8IP3
ENSG00000103024	16	1820287	1821731	2	1	255880	1.2096	0.11321	NME3
ENSG00000074071	16	1821891	1823156	8	5	255880	1.5559	0.059863	MRPS34
ENSG00000197774	16	1823208	1831709	52	25	255880	0.82188	0.20557	EME2
ENSG00000162032	16	1826713	1843701	97	25	255880	-0.096719	0.53853	SPSB3
ENSG00000095906	16	1832902	1839192	41	14	255880	-0.31837	0.6249	NUBP2
ENSG00000099769	16	1840414	1844972	33	6	255880	-0.32715	0.62822	IGFALS
ENSG00000063854	16	1845621	1877195	361	22	255880	-0.47615	0.68302	HAGH
ENSG00000180185	16	1876968	1890208	131	5	255880	-0.35309	0.63799	FAHD1
ENSG00000162039	16	1883984	1934295	432	12	255880	-0.9444	0.82752	MEIOB
ENSG00000162040	16	1961464	1968441	55	9	255880	0.39086	0.34795	HS3ST6
ENSG00000198736	16	1988211	1993327	16	7	255880	1.0397	0.14924	MSRB1
ENSG00000140986	16	1993975	2007607	89	39	255880	0.2986	0.38262	RPL3L
ENSG00000140990	16	2009509	2011976	25	6	255880	0.7198	0.23582	NDUFB10
ENSG00000140988	16	2012053	2014861	31	9	255880	0.37398	0.35421	RPS2
ENSG00000179580	16	2016824	2018976	15	4	255880	0.070446	0.47192	RNF151
ENSG00000183751	16	2022038	2032934	75	11	255880	-1.6689	0.95243	TBL3
ENSG00000196408	16	2028918	2034193	37	9	255880	-1.8514	0.96794	NOXO1
ENSG00000269205	16	2031633	2032918	10	3	255880	-0.8831	0.81141	AC005606.1
ENSG00000127554	16	2034208	2037750	24	7	255880	-1.1768	0.88036	GFER
ENSG00000127561	16	2039661	2044276	19	10	255880	-0.42906	0.66606	SYNGR3
ENSG00000167962	16	2047655	2059824	80	20	255880	-1.0332	0.84924	ZNF598
ENSG00000183971	16	2059927	2070756	47	15	255880	-0.39719	0.65438	NPW
ENSG00000065054	16	2075357	2089027	63	27	255880	0.093352	0.46281	SLC9A3R2
ENSG00000065057	16	2089816	2097867	20	12	255880	0.97874	0.16385	NTHL1
ENSG00000103197	16	2097466	2138716	165	69	255880	-1.5739	0.94224	TSC2
ENSG00000008710	16	2138711	2185899	173	42	255880	-0.57946	0.71886	PKD1
ENSG00000167964	16	2190804	2204166	39	14	255880	-1.4083	0.92048	RAB26
ENSG00000131653	16	2205699	2228130	61	35	255880	-0.51886	0.69807	TRAF7
ENSG00000167971	16	2227184	2246526	49	24	255880	-0.60149	0.72624	CASKIN1
ENSG00000167965	16	2254249	2259417	19	8	255880	-0.43035	0.66653	MLST8
ENSG00000182685	16	2259254	2261951	22	9	255880	-1.1284	0.87042	BRICD5
ENSG00000184207	16	2261998	2264808	11	5	255880	0.89808	0.18457	PGP
ENSG00000167967	16	2273567	2285743	37	16	255880	0.27969	0.38986	E4F1
ENSG00000167968	16	2285817	2288712	9	6	255880	2.1342	0.016412	DNASE1L2
ENSG00000167969	16	2289396	2302301	48	13	255880	0.28896	0.38631	ECI1
ENSG00000205937	16	2303117	2318413	37	14	255880	0.79694	0.21274	RNPS1
ENSG00000167970	16	2303738	2312343	19	11	255880	0.4763	0.31693	AC009065.1
ENSG00000167972	16	2325882	2390747	192	54	255880	-0.78064	0.78249	ABCA3
ENSG00000162063	16	2479395	2508855	118	18	255880	1.8573	0.031638	CCNF
ENSG00000162062	16	2510081	2514964	18	13	255880	0.050221	0.47997	C16orf59
ENSG00000162068	16	2521500	2524146	5	3	255880	0.25124	0.40081	NTN3
ENSG00000162065	16	2525147	2555735	72	45	255880	0.059809	0.47615	TBC1D24
ENSG00000260272	16	2546033	2570219	53	35	255880	-0.89971	0.81586	RP11-20I23.1
ENSG00000185883	16	2563871	2570219	12	8	255880	0.3752	0.35375	ATP6V0C
ENSG00000259784	16	2563966	2577956	30	20	255880	-0.49448	0.68952	ATP6C
ENSG00000162066	16	2570358	2581423	25	17	255880	-0.82369	0.79494	AMDHD2
ENSG00000205923	16	2577081	2581420	11	8	255880	-0.39842	0.65484	CEMP1
ENSG00000140992	16	2587965	2653189	54	36	255880	0.68171	0.24771	PDPK1
ENSG00000167977	16	2732476	2759031	87	25	255880	-0.54417	0.70684	KCTD5
ENSG00000172382	16	2762419	2770552	28	20	255880	-0.065197	0.52599	PRSS27
ENSG00000167978	16	2802330	2822539	71	28	255880	1.0093	0.15642	SRRM2
ENSG00000103363	16	2821415	2827298	24	4	255880	0.67317	0.25042	TCEB2
ENSG00000103355	16	2833954	2837949	10	4	255880	-0.47739	0.68346	PRSS33
ENSG00000007038	16	2867164	2876305	29	11	255880	-0.38019	0.6481	PRSS21
ENSG00000162078	16	2880170	2888967	23	5	255880	-0.10699	0.5426	ZG16B
ENSG00000005001	16	2902728	2908171	16	9	255880	0.4541	0.32488	PRSS22
ENSG00000162076	16	2933187	2949383	78	12	255880	0.46227	0.32194	FLYWCH2
ENSG00000059122	16	2961938	3001209	257	32	255880	0.4654	0.32082	FLYWCH1
ENSG00000131650	16	3013945	3018384	20	5	255880	0.9537	0.17012	KREMEN2
ENSG00000127564	16	3018025	3030540	31	15	255880	-0.35125	0.6373	PKMYT1
ENSG00000162073	16	3019246	3023490	10	6	255880	-0.27009	0.60645	PAQR4
ENSG00000213937	16	3062457	3064506	10	6	255880	0.53505	0.29631	CLDN9
ENSG00000184697	16	3064713	3070072	25	10	255880	1.6516	0.049311	CLDN6
ENSG00000006327	16	3068446	3072384	12	5	255880	1.5169	0.064647	TNFRSF12A
ENSG00000103145	16	3072621	3074287	4	2	255880	-0.52966	0.70182	HCFC1R1
ENSG00000131652	16	3074028	3077756	10	5	255880	0.27855	0.39029	THOC6
ENSG00000162069	16	3077683	3086927	40	10	255880	1.5775	0.057337	CCDC64B
ENSG00000008516	16	3096682	3110727	67	17	255880	1.1357	0.12804	MMP25
ENSG00000008517	16	3115298	3131908	107	24	255880	0.2438	0.40369	IL32
ENSG00000130182	16	3138891	3149318	42	13	255880	-1.6657	0.95212	ZSCAN10
ENSG00000122386	16	3162561	3170518	32	9	255880	-0.5547	0.71045	ZNF205
ENSG00000085644	16	3179778	3192806	42	14	255880	-0.59545	0.72423	ZNF213
ENSG00000228146	16	3194220	3199964	23	5	255880	0.3993	0.34484	CASP16
ENSG00000168124	16	3254247	3255188	6	3	255880	-0.62322	0.73343	OR1F1
ENSG00000010539	16	3272325	3286221	47	14	255880	-2.3759	0.99125	ZNF200
ENSG00000103313	16	3292028	3306627	66	13	255880	-1.6078	0.94606	MEFV
ENSG00000006194	16	3313743	3351401	87	25	255880	-0.36859	0.64378	ZNF263
ENSG00000140993	16	3348832	3355729	15	8	255880	0.21676	0.4142	TIGD7
ENSG00000162086	16	3355406	3368852	41	10	255880	-1.1495	0.87483	ZNF75A
ENSG00000168158	16	3405889	3406924	7	3	255880	0.10692	0.45743	OR2C1
ENSG00000262621	16	3415099	3536960	610	42	255880	0.67102	0.2511	NAA60
ENSG00000232196	16	3421053	3422283	6	2	255880	0.66366	0.25345	MTRNR2L4
ENSG00000140987	16	3432085	3451065	65	14	255880	1.1533	0.12439	ZSCAN32
ENSG00000103343	16	3451235	3459370	34	12	255880	1.4221	0.077495	ZNF174
ENSG00000167981	16	3486104	3493542	45	10	255880	0.68835	0.24562	ZNF597
ENSG00000122390	16	3493611	3536963	245	30	255880	0.38801	0.34901	NAA60
ENSG00000215131	16	3543484	3545480	13	5	255880	-0.61733	0.73149	C16orf90
ENSG00000103351	16	3550924	3589048	125	34	255880	0.10433	0.45845	CLUAP1
ENSG00000188827	16	3631182	3661599	134	14	255880	1.7379	0.041115	SLX4
ENSG00000213918	16	3661729	3730144	256	35	255880	1.6791	0.046566	DNASE1
ENSG00000126602	16	3701640	3767598	281	42	255880	1.7091	0.043719	TRAP1
ENSG00000005339	16	3775055	3930727	429	47	255880	-0.28624	0.61265	CREBBP
ENSG00000162104	16	4003388	4166186	836	113	255880	0.42677	0.33477	ADCY9
ENSG00000185739	16	4239375	4292081	271	43	255880	1.046	0.14778	SRL
ENSG00000090447	16	4307187	4323076	36	10	255880	0.71097	0.23855	TFAP4
ENSG00000126603	16	4364762	4389598	81	31	255880	0.29352	0.38456	GLIS2
ENSG00000217930	16	4381550	4405608	81	25	255880	0.6786	0.24869	PAM16
ENSG00000103426	16	4390252	4470495	291	41	255880	-0.070203	0.52798	CORO7-PAM16
ENSG00000262246	16	4404543	4475706	272	35	255880	-0.020584	0.50821	CORO7
ENSG00000168140	16	4421849	4433529	42	14	255880	-1.2463	0.89367	VASN
ENSG00000103423	16	4475806	4506776	108	21	255880	-0.0025128	0.501	DNAJA3
ENSG00000153406	16	4511681	4545764	156	18	255880	0.10823	0.45691	NMRAL1
ENSG00000103415	16	4524691	4560348	137	19	255880	0.06593	0.47372	HMOX2
ENSG00000089486	16	4560676	4588829	110	22	255880	-0.02746	0.51095	CDIP1
ENSG00000205832	16	4606491	4650715	135	31	255880	-0.57134	0.71611	C16orf96
ENSG00000153443	16	4658884	4665028	28	18	255880	-0.80142	0.78856	UBALD1
ENSG00000102858	16	4666494	4740975	428	51	255880	1.183	0.11841	MGRN1
ENSG00000168101	16	4743695	4745860	8	5	255880	1.5392	0.061883	NUDT16L1
ENSG00000168096	16	4746513	4784379	179	33	255880	0.41009	0.34087	ANKS3
ENSG00000166246	16	4784273	4799397	68	10	255880	-0.71445	0.76253	C16orf71
ENSG00000103199	16	4798240	4817625	111	21	255880	-0.24234	0.59574	ZNF500
ENSG00000140623	16	4827670	4838522	61	13	255880	0.52591	0.29948	SEPT12
ENSG00000267795	16	4838398	4846492	35	13	255880	0.49188	0.3114	SMIM22
ENSG00000067836	16	4846969	4852951	24	10	255880	-0.95389	0.82993	ROGDI
ENSG00000140632	16	4853204	4897343	199	46	255880	-0.050571	0.52017	GLYR1
ENSG00000118900	16	4896666	4932361	173	32	255880	-0.36993	0.64428	UBN1
ENSG00000118898	16	4932508	5010742	446	64	255880	-2.198	0.98603	PPL
ENSG00000103184	16	5008318	5069159	343	41	255880	-1.4995	0.93313	SEC14L5
ENSG00000103174	16	5074845	5084142	44	15	255880	-2.0709	0.98082	NAGPA
ENSG00000033011	16	5083703	5137380	250	65	255880	-2.0081	0.97768	ALG1
ENSG00000153446	16	5094123	5116111	90	30	255880	-0.5666	0.71451	C16orf89
ENSG00000118894	16	5134305	5147809	82	25	255880	-1.8648	0.9689	FAM86A
ENSG00000078328	16	6069095	7763340	13711	582	255880	-1.0271	0.84782	RBFOX1
ENSG00000232258	16	8619502	8622304	14	6	255880	0.29554	0.38379	TMEM114
ENSG00000067365	16	8715540	8740081	89	25	255880	-1.1807	0.88115	METTL22
ENSG00000183044	16	8768422	8878432	731	99	255880	-1.7112	0.95648	ABAT
ENSG00000184857	16	8874241	8891505	121	24	255880	-0.17828	0.57075	TMEM186
ENSG00000140650	16	8882680	8943188	385	38	255880	0.5888	0.278	PMM2
ENSG00000153048	16	8946799	8962866	133	33	255880	0.46109	0.32237	CARHSP1
ENSG00000187555	16	8985951	9058371	292	33	255880	1.698	0.044755	USP7
ENSG00000182831	16	9185505	9215497	128	27	255880	0.50671	0.30618	C16orf72
ENSG00000260362	16	9760742	9770700	75	10	255880	-0.66918	0.74831	RP11-297M9.1
ENSG00000183454	16	9852376	10276611	2266	78	255880	-1.0101	0.84377	GRIN2A
ENSG00000166669	16	10420291	10577495	747	58	255880	-1.208	0.88647	ATF7IP2
ENSG00000213853	16	10622279	10674555	328	72	255880	-0.40457	0.6571	EMP2
ENSG00000153060	16	10721358	10788802	563	55	255880	-0.14822	0.55891	TEKT5
ENSG00000103274	16	10837643	10863208	107	26	255880	-3.1355	0.99914	NUBP1
ENSG00000166676	16	10854776	10912651	218	66	255880	-0.87865	0.8102	TVP23A
ENSG00000179583	16	10971055	11026079	247	66	255880	-0.78218	0.78295	CIITA
ENSG00000182108	16	11022748	11036317	43	19	255880	-0.075383	0.53004	DEXI
ENSG00000038532	16	11038345	11276046	934	53	255880	-0.19154	0.57595	CLEC16A
ENSG00000175643	16	11343476	11445619	573	33	255880	1.9114	0.027975	RMI2
ENSG00000185338	16	11348262	11350036	6	4	255880	0.83597	0.20158	SOCS1
ENSG00000178279	16	11361605	11363390	7	3	255880	-0.15177	0.56032	TNP2
ENSG00000178257	16	11367144	11367452	3	2	255880	-0.8907	0.81346	PRM3
ENSG00000122304	16	11369496	11370337	4	2	255880	0.22979	0.40913	PRM2
ENSG00000175646	16	11374693	11375207	3	2	255880	0.21788	0.41376	PRM1
ENSG00000188897	16	11453702	11617444	1268	99	255880	-0.11438	0.54553	CTD-3088G3.8
ENSG00000189067	16	11641853	11730237	467	64	255880	0.68741	0.24591	LITAF
ENSG00000184602	16	11762270	11773015	58	12	255880	1.3401	0.090113	SNN
ENSG00000153066	16	11772936	11836734	242	35	255880	1.3775	0.084185	TXNDC11
ENSG00000122299	16	11844442	11891123	171	39	255880	-0.54604	0.70748	ZC3H7A
ENSG00000171490	16	11929056	11945442	73	21	255880	0.36491	0.35759	RSL1D1
ENSG00000103342	16	11961985	12009939	156	30	255880	0.13126	0.44779	GSPT1
ENSG00000234719	16	12021230	12070500	195	30	255880	0.083363	0.46678	RP11-166B2.1
ENSG00000048462	16	12058964	12061925	16	5	255880	-0.14221	0.55654	TNFRSF17
ENSG00000269121	16	12062000	12062333	2	1	255880	1.2289	0.10955	AC007216.2
ENSG00000048471	16	12070594	12668146	3687	200	255880	-1.7941	0.9636	SNX29
ENSG00000175604	16	12180603	12184159	19	3	255880	-0.78338	0.7833	RP11-276H1.3
ENSG00000103381	16	12756919	12897874	770	86	255880	-0.078823	0.53141	CPPED1
ENSG00000237515	16	12995477	13334272	1810	144	255880	0.055724	0.47778	SHISA9
ENSG00000175595	16	14014014	14046202	110	17	255880	-0.82108	0.7942	ERCC4
ENSG00000186260	16	14165178	14360630	628	29	255880	0.9754	0.16468	MKL2
ENSG00000140694	16	14529558	14726585	532	56	255880	2.2367	0.012652	PARN
ENSG00000103429	16	14726672	14763093	76	37	255880	0.69557	0.24335	BFAR
ENSG00000069764	16	14766405	14788526	26	14	255880	1.2709	0.10189	PLA2G10
ENSG00000103512	16	14927538	14990017	22	14	255880	0.15113	0.43994	NOMO1
ENSG00000179889	16	15068448	15233196	359	61	255880	-0.50135	0.69194	PDXDC1
ENSG00000157045	16	15131710	15149921	63	13	255880	-0.41332	0.66031	NTAN1
ENSG00000085721	16	15153879	15188174	116	30	255880	-1.6902	0.95451	RRN3
ENSG00000183793	16	15457516	15474904	9	5	255880	0.33472	0.36892	NPIPA5
ENSG00000156968	16	15489611	15507125	63	21	255880	0.043815	0.48253	MPV17L
ENSG00000261130	16	15489611	15609205	368	55	255880	1.3225	0.092993	RP11-1021N1.1
ENSG00000166780	16	15528152	15718885	556	82	255880	1.5456	0.061099	C16orf45
ENSG00000166783	16	15688243	15737023	155	47	255880	-0.13572	0.55398	KIAA0430
ENSG00000072864	16	15737124	15820210	350	49	255880	0.44699	0.32744	NDE1
ENSG00000133392	16	15797029	15950890	736	94	255880	-0.016695	0.50666	MYH11
ENSG00000133393	16	15959577	15982482	202	10	255880	1.5008	0.066699	FOPNL
ENSG00000103222	16	16043434	16236931	892	91	255880	-1.5211	0.93589	ABCC1
ENSG00000091262	16	16242785	16317379	309	43	255880	-0.20074	0.57955	ABCC6
ENSG00000103226	16	16326352	16388668	19	7	255880	-0.12546	0.54992	NOMO3
ENSG00000103489	16	17195626	17564738	1670	174	255880	0.44482	0.32823	XYLT1
ENSG00000214940	16	18411799	18441131	1	1	255880	-0.84996	0.80233	NPIPA8
ENSG00000185164	16	18511182	18573533	15	8	255880	-1.0857	0.8612	NOMO2
ENSG00000134419	16	18792617	18801705	24	14	255880	0.22686	0.41027	RPS15A
ENSG00000260342	16	18799385	18812841	48	19	255880	0.43166	0.33299	RP11-1035H13.3
ENSG00000170540	16	18802991	18813000	31	13	255880	0.22468	0.41111	ARL6IP1
ENSG00000157106	16	18816175	18937776	373	28	255880	0.39516	0.34636	SMG1
ENSG00000170537	16	18995256	19075264	327	32	255880	-0.20217	0.58011	TMC7
ENSG00000167186	16	19078921	19091417	55	14	255880	-1.0964	0.86354	COQ7
ENSG00000205730	16	19125254	19132946	29	10	255880	0.24059	0.40493	ITPRIPL2
ENSG00000261427	16	19125324	19184900	239	59	255880	0.541	0.29425	CTD-2349B8.1
ENSG00000103528	16	19179293	19279652	389	77	255880	-0.30505	0.61984	SYT17
ENSG00000261210	16	19297061	19333467	167	29	255880	-1.4989	0.93304	CLEC19A
ENSG00000103534	16	19421818	19510435	436	47	255880	1.3258	0.092447	TMC5
ENSG00000006007	16	19513015	19533467	80	15	255880	0.05303	0.47885	GDE1
ENSG00000103540	16	19535133	19564730	118	21	255880	-0.14782	0.55876	CCP110
ENSG00000103544	16	19566562	19718115	676	57	255880	-0.24926	0.59842	C16orf62
ENSG00000103550	16	19714902	19729557	44	8	255880	1.4646	0.071512	KNOP1
ENSG00000174628	16	19727778	19868907	388	34	255880	1.1037	0.13485	IQCK
ENSG00000167191	16	19868616	19897489	98	20	255880	0.052436	0.47909	GPRC5B
ENSG00000180269	16	20042807	20085239	212	34	255880	1.6568	0.048781	GPR139
ENSG00000169347	16	20320894	20339130	69	20	255880	-1.5368	0.93783	GP2
ENSG00000169344	16	20344374	20367623	86	15	255880	-0.19738	0.57824	UMOD
ENSG00000169340	16	20370492	20416059	189	33	255880	-0.7019	0.75863	PDILT
ENSG00000183549	16	20420856	20452658	217	20	255880	-0.039346	0.51569	ACSM5
ENSG00000183747	16	20462783	20498991	141	17	255880	0.29504	0.38398	ACSM2A
ENSG00000267824	16	20499024	20500981	5	3	255880	-0.28968	0.61397	AC137056.1
ENSG00000066813	16	20547548	20587749	150	28	255880	-0.11925	0.54746	ACSM2B
ENSG00000005187	16	20621565	20808903	593	33	255880	0.93319	0.17536	ACSM3
ENSG00000166743	16	20634559	20710212	236	31	255880	0.070936	0.47172	ACSM1
ENSG00000066654	16	20744986	20753406	26	7	255880	1.2256	0.11018	THUMPD1
ENSG00000196678	16	20791515	20911671	256	30	255880	1.7165	0.043036	ERI2
ENSG00000005189	16	20817751	20860987	75	20	255880	1.4794	0.069522	AC004381.6
ENSG00000188215	16	20866247	20911706	106	23	255880	1.7115	0.043493	DCUN1D3
ENSG00000102897	16	20911190	20936328	53	18	255880	1.6706	0.047402	LYRM1
ENSG00000158486	16	20944433	21170762	742	61	255880	-0.51649	0.69724	DNAH3
ENSG00000011638	16	21169698	21191937	58	15	255880	-0.68425	0.75309	TMEM159
ENSG00000103310	16	21208773	21225831	58	20	255880	-0.26333	0.60385	ZP2
ENSG00000175311	16	21244986	21263750	54	21	255880	1.1972	0.11561	ANKS4B
ENSG00000103316	16	21250195	21314404	224	32	255880	1.0833	0.13934	CRYM
ENSG00000197006	16	21608539	21668794	182	25	255880	1.4985	0.067003	METTL9
ENSG00000140749	16	21652609	21663981	27	16	255880	-0.28173	0.61093	IGSF6
ENSG00000155719	16	21689835	21772050	166	39	255880	1.1921	0.11662	OTOA
ENSG00000185864	16	21845890	21892148	3	2	255880	1.8852	0.029702	NPIPB4
ENSG00000140740	16	21963981	21994981	56	27	255880	0.44603	0.32779	UQCRC2
ENSG00000155714	16	21995186	22012433	32	18	255880	0.74885	0.22697	PDZD9
ENSG00000185716	16	22018959	22098855	148	41	255880	1.1139	0.13266	C16orf52
ENSG00000175267	16	22103859	22168287	141	47	255880	1.2844	0.099506	VWA3A
ENSG00000183921	16	22177618	22203075	60	21	255880	0.14591	0.442	SDR42E2
ENSG00000103319	16	22217603	22298554	243	50	255880	0.56491	0.28607	EEF2K
ENSG00000058600	16	22308730	22346424	128	22	255880	1.831	0.033553	POLR3E
ENSG00000140743	16	22357257	22448486	181	31	255880	1.7315	0.041684	CDR2
ENSG00000122254	16	22825498	22927659	414	76	255880	-0.1861	0.57382	HS3ST2
ENSG00000103404	16	23072727	23160591	334	27	255880	0.9594	0.16868	USP31
ENSG00000166828	16	23194036	23228204	176	27	255880	0.37403	0.35419	SCNN1G
ENSG00000168447	16	23289552	23392620	397	68	255880	0.48291	0.31458	SCNN1B
ENSG00000168434	16	23399814	23464501	157	27	255880	-0.69685	0.75705	COG7
ENSG00000103365	16	23474863	23533316	172	29	255880	-1.7348	0.95861	GGA2
ENSG00000103356	16	23533335	23569052	140	19	255880	-1.5571	0.94027	EARS2
ENSG00000103353	16	23568392	23585710	58	11	255880	-0.90804	0.81807	UBFD1
ENSG00000004779	16	23592323	23607677	64	15	255880	-0.68864	0.75447	NDUFAB1
ENSG00000083093	16	23614488	23652631	120	14	255880	-1.2834	0.90033	PALB2
ENSG00000166847	16	23652713	23681195	103	13	255880	-0.31103	0.62211	DCTN5
ENSG00000166851	16	23688977	23701688	52	13	255880	-0.59428	0.72384	PLK1
ENSG00000134398	16	23701647	23724821	79	30	255880	-0.34046	0.63324	ERN2
ENSG00000166869	16	23765948	23770272	11	7	255880	0.74823	0.22716	CHP2
ENSG00000166501	16	23847322	24231932	1636	137	255880	0.41243	0.34001	PRKCB
ENSG00000006116	16	24266874	24374122	490	93	255880	0.65194	0.25722	CACNG3
ENSG00000122257	16	24549014	24584184	104	15	255880	0.79001	0.21476	RBBP6
ENSG00000090905	16	24741016	24838953	311	40	255880	-1.3666	0.91413	TNRC6A
ENSG00000158865	16	24857162	24922949	254	40	255880	1.0498	0.14691	SLC5A11
ENSG00000140750	16	24930706	25026987	302	35	255880	-1.5964	0.9448	ARHGAP17
ENSG00000205629	16	25123050	25189552	198	29	255880	0.12408	0.45062	LCMT1
ENSG00000103375	16	25227052	25240261	76	11	255880	0.8624	0.19423	AQP8
ENSG00000155592	16	25247322	25269252	74	17	255880	0.32125	0.37401	ZKSCAN2
ENSG00000182601	16	25703347	26149009	2125	216	255880	1.7316	0.041676	HS3ST4
ENSG00000155666	16	27214807	27233089	55	20	255880	-0.039379	0.51571	KDM8
ENSG00000169189	16	27236312	27280115	160	28	255880	2.169	0.01504	NSMCE1
ENSG00000245888	16	27279526	27301813	67	21	255880	0.15682	0.43769	CTD-3203P2.2
ENSG00000077238	16	27324989	27376099	235	40	255880	-0.41084	0.65941	IL4R
ENSG00000103522	16	27413483	27462115	220	57	255880	-0.87103	0.80813	IL21R
ENSG00000077235	16	27470876	27561234	217	42	255880	0.42741	0.33454	GTF3C1
ENSG00000047578	16	27561454	27791690	551	50	255880	-0.54782	0.70809	KIAA0556
ENSG00000169181	16	27798850	28074830	1163	135	255880	-1.186	0.88219	GSG1L
ENSG00000169180	16	28109300	28223241	348	23	255880	-0.07926	0.53159	XPO6
ENSG00000188322	16	28303840	28335170	82	27	255880	2.2224	0.01313	SBK1
ENSG00000198156	16	28353876	28374829	2	1	255880	0.80317	0.21094	NPIPB6
ENSG00000261832	16	28477974	28503333	45	14	255880	-1.7704	0.96167	CLN3
ENSG00000188603	16	28477983	28506896	52	17	255880	-2.0202	0.97832	CLN3
ENSG00000184730	16	28505970	28510291	12	4	255880	-0.80854	0.79061	APOBR
ENSG00000197272	16	28510683	28523372	30	9	255880	-0.99806	0.84087	IL27
ENSG00000176046	16	28548606	28550495	8	3	255880	-2.0986	0.98207	NUPR1
ENSG00000176476	16	28565236	28603111	140	27	255880	-0.64981	0.74209	CCDC101
ENSG00000197165	16	28603264	28608430	30	10	255880	-0.73746	0.76958	SULT1A2
ENSG00000196502	16	28616903	28634946	80	10	255880	-1.5785	0.94277	SULT1A1
ENSG00000255524	16	28648975	28670003	10	4	255880	-0.90873	0.81825	NPIPB8
ENSG00000168488	16	28834356	28848558	40	8	255880	-2.0173	0.97817	ATXN2L
ENSG00000178952	16	28853732	28857729	10	3	255880	-0.51721	0.6975	TUFM
ENSG00000178188	16	28857921	28885526	71	11	255880	-1.7905	0.96332	SH2B1
ENSG00000196296	16	28889726	28915830	63	23	255880	-1.0283	0.84809	ATP2A1
ENSG00000177548	16	28915742	28947847	69	24	255880	-0.44615	0.67225	RABEP2
ENSG00000177455	16	28943260	28950667	17	11	255880	-0.6499	0.74212	CD19
ENSG00000176953	16	28962128	28978418	37	12	255880	-1.6973	0.95518	NFATC2IP
ENSG00000169682	16	28985542	28995869	35	14	255880	-1.8209	0.96569	SPNS1
ENSG00000213658	16	28996147	29002104	16	8	255880	0.19365	0.42323	LAT
ENSG00000254206	16	29392675	29415350	12	7	255880	0.69754	0.24273	NPIPB11
ENSG00000197471	16	29674300	29682187	21	12	255880	-0.81847	0.79346	SPN
ENSG00000103485	16	29674600	29710020	82	27	255880	0.47473	0.31749	QPRT
ENSG00000185905	16	29753784	29757327	4	2	255880	-0.33468	0.63107	C16orf54
ENSG00000174992	16	29789561	29793096	4	2	255880	1.3828	0.083356	ZG16
ENSG00000079616	16	29802040	29816706	17	13	255880	1.1051	0.13456	KIF22
ENSG00000103495	16	29817427	29823649	13	9	255880	1.6281	0.051755	MAZ
ENSG00000167371	16	29823177	29827201	9	6	255880	1.4084	0.079512	PRRT2
ENSG00000185928	16	29827285	29841948	37	13	255880	1.6819	0.046296	PAGR1
ENSG00000263136	16	29827832	29831438	9	5	255880	1.4686	0.070974	PAGR1
ENSG00000013364	16	29831715	29859355	66	15	255880	1.4715	0.070578	MVP
ENSG00000103502	16	29869678	29875057	11	7	255880	-0.66213	0.74605	CDIPT
ENSG00000174938	16	29882480	29910868	61	18	255880	0.56232	0.28695	SEZ6L2
ENSG00000174939	16	29911696	29931185	40	16	255880	1.0249	0.15271	ASPHD1
ENSG00000174943	16	29916333	29938356	57	15	255880	1.055	0.14572	KCTD13
ENSG00000149932	16	29952206	29984373	68	13	255880	1.5762	0.057494	TMEM219
ENSG00000149930	16	29984962	30003582	38	9	255880	1.3274	0.092186	TAOK2
ENSG00000149929	16	30003645	30007757	8	5	255880	-0.83668	0.79861	HIRIP3
ENSG00000169592	16	30006615	30017114	43	13	255880	1.0918	0.13745	INO80E
ENSG00000149927	16	30016830	30034591	42	9	255880	1.2082	0.11348	DOC2A
ENSG00000167194	16	30034655	30039057	17	10	255880	0.61789	0.26832	C16orf92
ENSG00000149926	16	30035748	30064299	74	19	255880	1.2621	0.10346	FAM57B
ENSG00000149925	16	30064411	30081778	30	19	255880	0.95152	0.17067	ALDOA
ENSG00000149923	16	30087299	30096698	23	11	255880	1.3575	0.087311	PPP4C
ENSG00000149922	16	30097114	30103208	22	14	255880	0.89973	0.18413	TBX6
ENSG00000090238	16	30103635	30108236	11	6	255880	-0.18578	0.57369	YPEL3
ENSG00000102886	16	30116131	30125177	24	13	255880	0.45136	0.32586	GDPD3
ENSG00000102882	16	30125426	30134827	31	18	255880	0.37196	0.35496	MAPK3
ENSG00000102879	16	30194148	30200397	15	9	255880	1.4839	0.068924	CORO1A
ENSG00000169217	16	30362087	30366682	11	6	255880	-1.08	0.85992	CD2BP2
ENSG00000169221	16	30368423	30381585	23	10	255880	0.5825	0.28011	TBC1D10B
ENSG00000180209	16	30382255	30389312	17	8	255880	-2.8669	0.99793	MYLPF
ENSG00000180035	16	30389427	30411429	69	24	255880	-0.59042	0.72254	ZNF48
ENSG00000180096	16	30389454	30407312	59	25	255880	-0.55968	0.71215	SEPT1
ENSG00000270466	16	30389755	30393863	10	5	255880	-0.28176	0.61094	SEPT1
ENSG00000179965	16	30418618	30440920	43	20	255880	1.4344	0.075724	ZNF771
ENSG00000179958	16	30434940	30441396	12	7	255880	1.7601	0.039199	DCTPP1
ENSG00000179918	16	30454952	30457502	5	3	255880	0.11905	0.45262	SEPHS2
ENSG00000005844	16	30483979	30534506	121	37	255880	-0.47064	0.68105	ITGAL
ENSG00000169957	16	30535325	30538142	4	2	255880	0.13503	0.4463	ZNF768
ENSG00000261459	16	30537244	30546173	12	8	255880	0.10373	0.45869	ZNF747
ENSG00000169955	16	30537244	30546668	16	10	255880	0.70456	0.24054	ZNF747
ENSG00000260869	16	30545548	30569600	71	32	255880	-0.35206	0.6376	AC002310.13
ENSG00000169951	16	30565085	30569819	14	9	255880	-2.6127	0.99551	ZNF764
ENSG00000229809	16	30580667	30584055	5	3	255880	-0.040275	0.51606	ZNF688
ENSG00000197162	16	30585061	30597092	21	13	255880	0.62149	0.26714	ZNF785
ENSG00000156853	16	30613879	30635333	45	12	255880	-1.8062	0.96456	ZNF689
ENSG00000156858	16	30662038	30667761	5	3	255880	-1.5348	0.93758	PRR14
ENSG00000156860	16	30669752	30682135	23	13	255880	-0.36441	0.64222	FBRS
ENSG00000080603	16	30709530	30755602	91	46	255880	0.21787	0.41377	SRCAP
ENSG00000156873	16	30759591	30772490	20	15	255880	-0.22635	0.58954	PHKG2
ENSG00000196118	16	30768744	30774031	11	8	255880	-0.79025	0.78531	C16orf93
ENSG00000103549	16	30773066	30787628	27	15	255880	0.35452	0.36147	RNF40
ENSG00000102870	16	30789778	30798523	13	10	255880	-0.071112	0.52835	ZNF629
ENSG00000099385	16	30844947	30906281	110	23	255880	1.184	0.11821	BCL7C
ENSG00000150281	16	30907928	30914881	11	6	255880	0.99762	0.15923	CTF1
ENSG00000099364	16	30934376	30960104	50	14	255880	1.5825	0.056772	FBXL19
ENSG00000175938	16	30960387	30967782	11	7	255880	-0.080302	0.532	ORAI3
ENSG00000099381	16	30968615	30996437	64	20	255880	0.96089	0.1683	SETD1A
ENSG00000099377	16	30996519	31000473	15	7	255880	1.6539	0.049075	HSD3B7
ENSG00000268863	16	30996808	30997533	2	1	255880	1.4763	0.069935	AC135048.1
ENSG00000099365	16	31000577	31021949	45	12	255880	0.97633	0.16445	STX1B
ENSG00000103496	16	31044210	31054296	22	6	255880	1.5958	0.055272	STX4
ENSG00000167394	16	31072164	31085641	35	14	255880	0.74909	0.2269	ZNF668
ENSG00000232748	16	31072813	31073451	2	1	255880	0.011756	0.49531	ZNF668
ENSG00000167395	16	31085743	31095517	29	11	255880	0.98679	0.16187	ZNF646
ENSG00000151006	16	31094746	31100949	19	6	255880	1.7093	0.043699	PRSS53
ENSG00000255439	16	31094760	31106277	28	9	255880	1.7556	0.039582	RP11-196G11.1
ENSG00000167397	16	31102163	31107301	10	5	255880	1.6115	0.053535	VKORC1
ENSG00000103507	16	31117428	31124110	13	6	255880	0.77501	0.21917	BCKDK
ENSG00000103510	16	31127075	31142714	39	10	255880	1.2092	0.11329	KAT8
ENSG00000052344	16	31142756	31147083	9	6	255880	0.23321	0.4078	PRSS8
ENSG00000178226	16	31150246	31161415	21	12	255880	0.58985	0.27765	PRSS36
ENSG00000089280	16	31191431	31203127	20	13	255880	0.53094	0.29773	FUS
ENSG00000103490	16	31212806	31214771	5	3	255880	0.13636	0.44577	PYCARD
ENSG00000261359	16	31213206	31214773	3	2	255880	0.58721	0.27853	C16orf98
ENSG00000177238	16	31225342	31236510	11	5	255880	1.5714	0.05805	TRIM72
ENSG00000169900	16	31227283	31228680	1	1	255880	1.4351	0.075632	PYDC1
ENSG00000169896	16	31271311	31344213	204	23	255880	1.0751	0.14116	ITGAM
ENSG00000140678	16	31366455	31394318	67	27	255880	1.1547	0.1241	ITGAX
ENSG00000156886	16	31404633	31437826	75	21	255880	0.063726	0.47459	ITGAD
ENSG00000156885	16	31439052	31439967	4	2	255880	0.91225	0.18082	COX6A2
ENSG00000176723	16	31445569	31454346	16	8	255880	0.8624	0.19423	ZNF843
ENSG00000140691	16	31469401	31478487	24	13	255880	0.29051	0.38571	ARMC5
ENSG00000140682	16	31482906	31489281	12	7	255880	-0.14514	0.5577	TGFB1I1
ENSG00000140675	16	31494323	31502181	10	7	255880	-0.30117	0.61836	SLC5A2
ENSG00000140688	16	31500792	31520630	39	18	255880	0.92057	0.17864	C16orf58
ENSG00000169877	16	31539185	31540124	6	3	255880	2.0632	0.019545	AHSP
ENSG00000197302	16	31724550	31806190	252	26	255880	0.32538	0.37245	ZNF720
ENSG00000185947	16	31885079	31928668	104	21	255880	0.60776	0.27167	ZNF267
ENSG00000259680	16	33647044	33647696	1	1	255880	0.71561	0.23712	RP11-812E19.9
ENSG00000171241	16	46614466	46655538	77	45	255880	0.39004	0.34825	SHCBP1
ENSG00000069329	16	46690054	46723430	58	26	255880	0.55839	0.28829	VPS35
ENSG00000091651	16	46723555	46732306	12	7	255880	-1.6033	0.94556	ORC6
ENSG00000140795	16	46740891	46824319	145	44	255880	0.28127	0.38925	MYLK3
ENSG00000155330	16	46830519	46865323	50	16	255880	-0.48645	0.68668	C16orf87
ENSG00000166123	16	46918290	46965209	112	48	255880	0.7458	0.22789	GPT2
ENSG00000069345	16	46989299	47007699	34	20	255880	1.2487	0.10589	DNAJA2
ENSG00000171208	16	47111614	47177908	131	36	255880	-0.64753	0.74136	NETO2
ENSG00000129636	16	47188298	47498060	618	56	255880	-1.3307	0.90836	ITFG1
ENSG00000102893	16	47495034	47735434	444	56	255880	-0.73628	0.76922	PHKB
ENSG00000140798	16	48116884	48189929	107	38	255880	-0.96899	0.83373	ABCC12
ENSG00000121270	16	48200821	48281479	296	28	255880	-0.39655	0.65415	ABCC11
ENSG00000102910	16	48278207	48397033	219	32	255880	-0.25191	0.59945	LONP2
ENSG00000196470	16	48390275	48482313	218	48	255880	-0.56969	0.71555	SIAH1
ENSG00000102921	16	48572637	48654059	221	19	255880	0.27563	0.39141	N4BP1
ENSG00000102924	16	49311828	49315742	14	7	255880	0.62999	0.26435	CBLN1
ENSG00000166152	16	49407734	49433342	106	22	255880	-1.3826	0.9166	C16orf78
ENSG00000102935	16	49521435	49891830	1494	172	255880	2.0645	0.019483	ZNF423
ENSG00000205423	16	50058321	50070999	35	8	255880	-0.10999	0.54379	CNEP1R1
ENSG00000155393	16	50099852	50140298	153	21	255880	1.1937	0.11631	HEATR3
ENSG00000121274	16	50186829	50269221	226	36	255880	-0.88657	0.81234	PAPD5
ENSG00000121281	16	50280048	50352046	253	49	255880	0.79953	0.21199	ADCY7
ENSG00000166164	16	50347398	50402845	167	29	255880	1.6892	0.04559	BRD7
ENSG00000140807	16	50582241	50670647	240	60	255880	0.3289	0.37111	NKD1
ENSG00000167208	16	50700211	50715264	53	19	255880	0.3358	0.36851	SNX20
ENSG00000167207	16	50727514	50766988	123	27	255880	0.67905	0.24855	NOD2
ENSG00000083799	16	50775961	50835846	125	25	255880	0.36538	0.35741	CYLD
ENSG00000103449	16	51169886	51185278	30	16	255880	1.2957	0.09754	SALL1
ENSG00000261190	16	52039399	52112386	279	45	255880	-1.3799	0.91619	C16orf97
ENSG00000103460	16	52471917	52581714	362	71	255880	-0.64458	0.7404	TOX3
ENSG00000177200	16	53088945	53363062	840	35	255880	-0.4226	0.66371	CHD9
ENSG00000103479	16	53467889	53525561	165	21	255880	0.50449	0.30696	RBL2
ENSG00000166971	16	53524952	53538323	37	15	255880	0.19414	0.42303	AKTIP
ENSG00000103494	16	53631595	53737850	338	34	255880	-0.34986	0.63678	RPGRIP1L
ENSG00000140718	16	53737875	54155853	1722	169	255880	-1.29	0.90148	FTO
ENSG00000259517	16	54279456	54304658	118	13	255880	0.24636	0.4027	RP11-324D17.1
ENSG00000177508	16	54317216	54320675	7	3	255880	-0.61636	0.73117	IRX3
ENSG00000176842	16	54964774	54968397	6	3	255880	-0.3925	0.65266	IRX5
ENSG00000159387	16	55357672	55364672	41	11	255880	-0.53644	0.70417	IRX6
ENSG00000087245	16	55423612	55540603	740	75	255880	-1.8812	0.97002	MMP2
ENSG00000087253	16	55542910	55620582	300	24	255880	0.03959	0.48421	LPCAT2
ENSG00000256812	16	55600584	55601599	3	2	255880	0.89753	0.18472	CAPNS2
ENSG00000103546	16	55689516	55740104	248	59	255880	-0.38339	0.64929	SLC6A2
ENSG00000198848	16	55836763	55867249	104	20	255880	1.1651	0.12198	CES1
ENSG00000159398	16	55880066	55989943	522	61	255880	-0.1148	0.5457	CES5A
ENSG00000087258	16	56225302	56391356	624	74	255880	0.42345	0.33598	GNAO1
ENSG00000159461	16	56395364	56459450	216	27	255880	-1.627	0.94813	AMFR
ENSG00000167005	16	56463045	56486111	60	21	255880	-1.6349	0.94896	NUDT21
ENSG00000087263	16	56485402	56513012	85	19	255880	-0.5734	0.71681	OGFOD1
ENSG00000125124	16	56500748	56554195	157	28	255880	-0.51821	0.69784	BBS2
ENSG00000102891	16	56598961	56602869	13	5	255880	0.54587	0.29258	MT4
ENSG00000087250	16	56622986	56625000	9	4	255880	-0.1142	0.54546	MT3
ENSG00000125148	16	56642111	56643409	7	4	255880	-0.084746	0.53377	MT2A
ENSG00000169715	16	56659387	56661024	10	6	255880	0.99494	0.15988	MT1E
ENSG00000268317	16	56662971	56666150	12	6	255880	1.6008	0.054709	AC026461.1
ENSG00000205364	16	56666145	56667898	14	6	255880	1.3771	0.08424	MT1M
ENSG00000205362	16	56672578	56673999	7	2	255880	2.13	0.016586	MT1A
ENSG00000169688	16	56685811	56687116	16	5	255880	-1.2746	0.89877	MT1B
ENSG00000198417	16	56691606	56694610	15	9	255880	0.31076	0.37799	MT1F
ENSG00000125144	16	56700643	56701977	11	6	255880	-1.1386	0.87256	MT1G
ENSG00000205358	16	56703726	56705041	6	3	255880	-1.1418	0.87323	MT1H
ENSG00000187193	16	56716336	56718108	13	5	255880	0.077214	0.46923	MT1X
ENSG00000102900	16	56764017	56878797	362	43	255880	-0.29326	0.61534	NUP93
ENSG00000070915	16	56899119	56949762	301	52	255880	-0.57376	0.71694	SLC12A3
ENSG00000051108	16	56965960	56977798	39	9	255880	-1.1752	0.88004	HERPUD1
ENSG00000087237	16	56995762	57017757	138	37	255880	-1.6261	0.94804	CETP
ENSG00000140853	16	57023397	57117443	483	91	255880	-0.94772	0.82836	NLRC5
ENSG00000140848	16	57126449	57181878	255	45	255880	0.48712	0.31309	CPNE2
ENSG00000172775	16	57186378	57220028	82	27	255880	0.46421	0.32125	FAM192A
ENSG00000159579	16	57220049	57274387	130	27	255880	0.12362	0.45081	RSPRY1
ENSG00000102931	16	57279010	57287516	22	10	255880	-0.61678	0.73131	ARL2BP
ENSG00000102934	16	57290004	57318599	125	24	255880	-0.17544	0.56963	PLLP
ENSG00000102962	16	57392684	57400102	41	15	255880	0.37785	0.35277	CCL22
ENSG00000006210	16	57406370	57418960	62	20	255880	-0.22663	0.58965	CX3CL1
ENSG00000102970	16	57438679	57449974	55	17	255880	-1.1458	0.87406	CCL17
ENSG00000005194	16	57462081	57481440	81	22	255880	-0.82235	0.79456	CIAPIN1
ENSG00000088682	16	57481337	57495187	44	18	255880	-0.072001	0.5287	COQ9
ENSG00000102978	16	57496299	57505922	34	14	255880	-0.79064	0.78542	POLR2C
ENSG00000125170	16	57505863	57521239	58	19	255880	0.10503	0.45818	DOK4
ENSG00000135736	16	57546090	57570511	101	24	255880	0.67509	0.24981	CCDC102A
ENSG00000159618	16	57576333	57625593	209	32	255880	-0.67278	0.74946	GPR114
ENSG00000205336	16	57644564	57698944	336	66	255880	-0.1159	0.54613	GPR56
ENSG00000182885	16	57702099	57723975	146	40	255880	0.27721	0.39081	GPR97
ENSG00000159625	16	57728705	57765717	163	30	255880	0.89817	0.18455	CCDC135
ENSG00000140854	16	57769642	57791162	118	32	255880	-0.15731	0.5625	KATNB1
ENSG00000140859	16	57792129	57896957	480	64	255880	0.84067	0.20027	KIFC3
ENSG00000187185	16	57832098	57850850	63	20	255880	-0.055626	0.52218	CTD-2600O9.1
ENSG00000070729	16	57917503	58005020	430	85	255880	0.65597	0.25592	CNGB1
ENSG00000159648	16	58010339	58022020	47	14	255880	0.33266	0.3697	TEPP
ENSG00000166188	16	58028572	58034357	15	6	255880	1.264	0.10311	ZNF319
ENSG00000103005	16	58033450	58055522	58	15	255880	1.4404	0.074872	USB1
ENSG00000102996	16	58059470	58080805	60	22	255880	0.011883	0.49526	MMP15
ENSG00000070761	16	58147496	58163354	53	12	255880	0.39902	0.34494	C16orf80
ENSG00000070770	16	58191811	58231824	160	22	255880	0.26811	0.39431	CSNK2A2
ENSG00000103021	16	58265061	58317740	264	27	255880	0.86033	0.1948	CCDC113
ENSG00000103023	16	58313901	58328951	92	10	255880	0.14782	0.44124	PRSS54
ENSG00000181938	16	58328984	58440048	496	70	255880	1.3324	0.091365	GINS3
ENSG00000103034	16	58496750	58547532	200	67	255880	1.9225	0.02727	NDRG4
ENSG00000103037	16	58549383	58554431	17	5	255880	0.93829	0.17405	SETD6
ENSG00000125107	16	58553855	58663790	415	28	255880	1.5018	0.066572	CNOT1
ENSG00000103042	16	58699013	58719008	97	22	255880	0.10002	0.46016	SLC38A7
ENSG00000125166	16	58741035	58768261	135	23	255880	1.0709	0.1421	GOT2
ENSG00000260240	16	59743897	59788752	162	37	255880	-0.015888	0.50634	RP11-105C20.2
ENSG00000150394	16	61681146	62070939	1295	96	255880	-0.34627	0.63543	CDH8
ENSG00000140937	16	64977656	65160015	646	52	255880	1.1963	0.11579	CDH11
ENSG00000179776	16	66400533	66438686	159	37	255880	0.60821	0.27152	CDH5
ENSG00000166546	16	66461200	66527432	217	49	255880	-0.30785	0.6209	BEAN1
ENSG00000260851	16	66503715	66551215	109	21	255880	0.24926	0.40158	RP11-403P17.5
ENSG00000247270	16	66516775	66519747	8	4	255880	-1.1235	0.86938	AC132186.1
ENSG00000166548	16	66541906	66586447	144	18	255880	-1.0508	0.85332	TK2
ENSG00000217555	16	66586466	66600154	39	10	255880	-0.76463	0.77775	CKLF
ENSG00000254788	16	66586490	66613038	77	13	255880	-1.0399	0.85082	CKLF-CMTM1
ENSG00000089505	16	66600294	66613040	37	7	255880	-1.1249	0.86968	CMTM1
ENSG00000140932	16	66613351	66622178	29	6	255880	0.24061	0.40493	CMTM2
ENSG00000140931	16	66637777	66647795	31	11	255880	0.39218	0.34746	CMTM3
ENSG00000183723	16	66648653	66730610	228	26	255880	0.19704	0.4219	CMTM4
ENSG00000135720	16	66754796	66785701	87	13	255880	-0.67955	0.75161	DYNC1LI2
ENSG00000249961	16	66788879	66835523	108	15	255880	-1.4789	0.93042	CCDC79
ENSG00000159593	16	66836778	66907159	207	34	255880	-0.78504	0.78378	NAE1
ENSG00000168748	16	66878282	66888056	30	12	255880	-0.8694	0.80769	CA7
ENSG00000172840	16	66912492	66929657	55	16	255880	-0.13614	0.55415	PDP2
ENSG00000166589	16	66942025	66952887	31	13	255880	-0.81444	0.7923	CDH16
ENSG00000166592	16	66955582	66959547	9	5	255880	0.76521	0.22207	RRAD
ENSG00000166595	16	66965959	66968326	7	4	255880	-0.53668	0.70425	FAM96B
ENSG00000172831	16	66968347	66978999	30	16	255880	1.5238	0.063775	CES2
ENSG00000172828	16	66995140	67009051	41	17	255880	0.86699	0.19297	CES3
ENSG00000172824	16	67022492	67043661	42	16	255880	-0.25687	0.60136	CES4A
ENSG00000067955	16	67063019	67134961	138	29	255880	-0.77181	0.77989	CBFB
ENSG00000125149	16	67143861	67182442	61	24	255880	0.38524	0.35003	C16orf70
ENSG00000237172	16	67182008	67185117	4	2	255880	0.067425	0.47312	B3GNT9
ENSG00000102871	16	67188083	67194201	9	6	255880	0.47133	0.3187	TRADD
ENSG00000135722	16	67193834	67198473	6	4	255880	1.141	0.12693	FBXL8
ENSG00000265690	16	67197288	67199718	2	1	255880	0.33883	0.36737	RP11-5A19.5
ENSG00000102878	16	67197288	67203848	9	6	255880	0.32839	0.37131	HSF4
ENSG00000140939	16	67204057	67209643	11	6	255880	0.57618	0.28225	NOL3
ENSG00000196123	16	67209505	67217943	18	9	255880	-0.93596	0.82535	KIAA0895L
ENSG00000179044	16	67218269	67224107	17	8	255880	-0.23199	0.59173	EXOC3L1
ENSG00000205250	16	67226072	67232821	16	8	255880	-0.057796	0.52304	E2F4
ENSG00000102890	16	67233014	67237932	16	6	255880	0.11501	0.45422	ELMO3
ENSG00000125122	16	67241042	67260951	39	12	255880	0.00051868	0.49979	LRRC29
ENSG00000237102	16	67244251	67260930	29	12	255880	-0.5362	0.70409	AC040160.1
ENSG00000168701	16	67261006	67263181	1	1	255880	-0.095726	0.53813	TMEM208
ENSG00000135723	16	67263290	67281561	31	12	255880	0.20387	0.41923	FHOD1
ENSG00000135740	16	67271586	67306093	62	22	255880	0.22111	0.4125	SLC9A5
ENSG00000196155	16	67311413	67323402	32	16	255880	1.4471	0.073938	PLEKHG4
ENSG00000168676	16	67323331	67360666	69	21	255880	2.0944	0.018112	KCTD19
ENSG00000159708	16	67360701	67419106	137	22	255880	1.7978	0.036108	LRRC36
ENSG00000159713	16	67423712	67427438	10	4	255880	1.9418	0.026078	TPPP3
ENSG00000159714	16	67428322	67450736	48	15	255880	1.9344	0.026533	ZDHHC1
ENSG00000176387	16	67464555	67471456	16	8	255880	1.0255	0.15255	HSD11B2
ENSG00000159720	16	67471917	67515140	92	31	255880	1.3884	0.082507	ATP6V0D1
ENSG00000159723	16	67516474	67517716	5	3	255880	1.3285	0.091999	AGRP
ENSG00000039523	16	67552321	67580691	52	18	255880	-0.0019583	0.50078	FAM65A
ENSG00000102974	16	67596310	67673086	180	54	255880	0.046972	0.48127	CTCF
ENSG00000159753	16	67678822	67691472	29	10	255880	0.2581	0.39816	RLTPR
ENSG00000102977	16	67691415	67694713	6	3	255880	-0.26509	0.60453	ACD
ENSG00000102981	16	67694849	67696681	3	2	255880	0.36798	0.35644	PARD6A
ENSG00000124074	16	67696848	67701168	13	8	255880	-1.1156	0.8677	ENKD1
ENSG00000159761	16	67700719	67702661	3	2	255880	-0.30026	0.61801	C16orf86
ENSG00000141098	16	67708434	67753324	101	29	255880	0.063011	0.47488	GFOD2
ENSG00000141084	16	67757005	67840555	181	41	255880	-0.25191	0.59944	RANBP10
ENSG00000102904	16	67840668	67866051	51	18	255880	0.73274	0.23186	TSNAXIP1
ENSG00000102901	16	67862060	67881714	41	14	255880	-0.086889	0.53462	CENPT
ENSG00000102898	16	67880635	67906470	56	19	255880	-0.55878	0.71184	NUTF2
ENSG00000038358	16	67906926	67918406	23	9	255880	-0.64932	0.74193	EDC4
ENSG00000188038	16	67918708	67922758	11	7	255880	-0.92033	0.8213	NRN1L
ENSG00000159792	16	67927175	67963581	78	26	255880	0.21337	0.41552	PSKH1
ENSG00000141086	16	67961543	67966317	6	4	255880	1.1288	0.1295	CTRL
ENSG00000261884	16	67963517	67969920	10	5	255880	0.54116	0.2942	CTC-479C5.12
ENSG00000205220	16	67968405	67970990	2	1	255880	-0.23642	0.59345	PSMB10
ENSG00000213398	16	67973653	67978034	7	5	255880	0.8395	0.20059	LCAT
ENSG00000124067	16	67977377	68003504	44	20	255880	0.084774	0.46622	SLC12A4
ENSG00000141096	16	68009566	68014732	10	6	255880	0.80069	0.21165	DPEP3
ENSG00000167261	16	68021297	68034489	25	10	255880	-0.32569	0.62767	DPEP2
ENSG00000167264	16	68021649	68113223	186	32	255880	-0.11282	0.54491	DUS2
ENSG00000182810	16	68055179	68057770	4	2	255880	-1.2572	0.89565	DDX28
ENSG00000072736	16	68118654	68263162	318	25	255880	0.58503	0.27926	NFATC3
ENSG00000103067	16	68263014	68272005	15	9	255880	0.20576	0.41849	ESRP2
ENSG00000103066	16	68279207	68294961	46	11	255880	0.96506	0.16726	PLA2G15
ENSG00000103064	16	68298433	68335722	86	22	255880	-1.491	0.93202	SLC7A6
ENSG00000103061	16	68318406	68344849	69	21	255880	-1.1471	0.87433	SLC7A6OS
ENSG00000132600	16	68344877	68392466	179	25	255880	-0.7628	0.77721	PRMT7
ENSG00000103056	16	68392231	68482591	275	41	255880	-0.82152	0.79432	SMPD3
ENSG00000184939	16	68563993	68609975	226	14	255880	-0.25977	0.60248	ZFP90
ENSG00000062038	16	68670092	68756519	378	37	255880	-0.45976	0.67716	CDH3
ENSG00000039068	16	68771128	68869451	400	43	255880	-0.13659	0.55432	CDH1
ENSG00000103047	16	68877507	69119083	679	52	255880	0.86682	0.19302	TANGO6
ENSG00000103044	16	69139467	69152622	29	12	255880	-1.82	0.96562	HAS3
ENSG00000168802	16	69151913	69166487	40	20	255880	0.038626	0.48459	CHTF8
ENSG00000263203	16	69152757	69154331	7	5	255880	0.029914	0.48807	CHTF8
ENSG00000141076	16	69165194	69265033	249	45	255880	-0.027676	0.51104	CIRH1A
ENSG00000168807	16	69221032	69342955	330	35	255880	-0.18641	0.57394	SNTB2
ENSG00000260914	16	69333585	69354614	55	14	255880	0.35289	0.36209	RP11-343C2.11
ENSG00000132612	16	69345259	69358949	49	13	255880	0.27318	0.39236	VPS4A
ENSG00000213380	16	69354043	69373570	63	16	255880	-0.57814	0.71841	COG8
ENSG00000258429	16	69362524	69364498	8	4	255880	-0.64256	0.73975	PDF
ENSG00000272617	16	69362547	69368774	18	8	255880	-0.51794	0.69775	RP11-343C2.12
ENSG00000260371	16	69368994	69390209	57	20	255880	-0.79855	0.78772	RP11-343C2.9
ENSG00000259900	16	69369179	69385633	53	18	255880	-0.6781	0.75115	RP11-343C2.7
ENSG00000132603	16	69373333	69377014	20	8	255880	-1.0499	0.85312	NIP7
ENSG00000157315	16	69377151	69385712	25	13	255880	0.17973	0.42868	TMED6
ENSG00000132604	16	69389464	69442474	131	34	255880	-1.6366	0.94914	TERF2
ENSG00000103018	16	69458428	69500169	157	26	255880	0.47104	0.31881	CYB5B
ENSG00000102908	16	69598997	69738569	422	37	255880	-1.3733	0.91518	NFAT5
ENSG00000181019	16	69740899	69760854	75	23	255880	-0.75555	0.77504	NQO1
ENSG00000141101	16	69775770	69788843	47	16	255880	-3.4879	0.99976	NOB1
ENSG00000198373	16	69796209	69975644	732	50	255880	-0.97108	0.83425	WWP2
ENSG00000157322	16	69984810	69998141	6	4	255880	0.038299	0.48472	CLEC18A
ENSG00000090857	16	70147529	70195203	73	41	255880	1.0704	0.14222	PDPR
ENSG00000223496	16	70284134	70285833	2	1	255880	-0.047605	0.51898	EXOSC6
ENSG00000090861	16	70286198	70323446	72	41	255880	1.0487	0.14715	AARS
ENSG00000157349	16	70323566	70369186	65	37	255880	1.4679	0.071072	DDX19B
ENSG00000260537	16	70333097	70400163	116	54	255880	0.98025	0.16348	RP11-529K1.3
ENSG00000168872	16	70380732	70407286	47	22	255880	1.0104	0.15615	DDX19A
ENSG00000157350	16	70413338	70473140	122	58	255880	1.1822	0.11856	ST3GAL2
ENSG00000157353	16	70488324	70514177	61	39	255880	0.73303	0.23177	FUK
ENSG00000103051	16	70514471	70557468	99	29	255880	0.54657	0.29234	COG4
ENSG00000189091	16	70557691	70608820	128	26	255880	0.14713	0.44152	SF3B3
ENSG00000157368	16	70613798	70694585	435	42	255880	0.22043	0.41277	IL34
ENSG00000132613	16	70695107	70719969	124	32	255880	-0.43381	0.66779	MTSS1L
ENSG00000268927	16	70695570	70699739	25	16	255880	-0.62643	0.73448	FLJ00418
ENSG00000103043	16	70721342	70835064	463	58	255880	0.36751	0.35662	VAC14
ENSG00000157423	16	70841281	71264625	414	67	255880	-0.68395	0.753	HYDIN
ENSG00000180917	16	71315292	71323618	25	8	255880	-0.79378	0.78634	CMTR2
ENSG00000172137	16	71392616	71424341	120	21	255880	-0.40668	0.65788	CALB2
ENSG00000167377	16	71481500	71496998	47	17	255880	0.38327	0.35076	ZNF23
ENSG00000261611	16	71481503	71523214	114	30	255880	0.34273	0.3659	AC010547.9
ENSG00000157429	16	71498453	71598992	278	47	255880	0.59498	0.27593	ZNF19
ENSG00000140835	16	71559136	71572649	28	15	255880	1.4732	0.070348	CHST4
ENSG00000198650	16	71599563	71611033	38	18	255880	0.52322	0.30041	TAT
ENSG00000140832	16	71660064	71676017	40	12	255880	-0.3642	0.64215	MARVELD3
ENSG00000040199	16	71671738	71758604	281	32	255880	0.090604	0.4639	PHLPP2
ENSG00000166747	16	71762913	71843104	264	29	255880	0.42925	0.33387	AP1G1
ENSG00000224470	16	71879894	71919171	96	23	255880	0.24302	0.40399	ATXN1L
ENSG00000182149	16	71879899	71962913	248	40	255880	-0.031035	0.51238	IST1
ENSG00000102984	16	71893583	71929239	89	20	255880	0.15156	0.43977	ZNF821
ENSG00000102967	16	72042487	72058954	73	19	255880	-0.31889	0.62509	DHODH
ENSG00000140830	16	72078188	72128330	198	34	255880	-0.69053	0.75507	TXNL4B
ENSG00000257017	16	72088491	72094954	14	6	255880	0.58859	0.27807	HP
ENSG00000261701	16	72088522	72111145	82	24	255880	-0.33579	0.63149	HPR
ENSG00000140829	16	72127461	72146811	79	17	255880	-1.5795	0.94289	DHX38
ENSG00000118557	16	72146056	72210777	232	39	255880	0.67694	0.24922	PMFBP1
ENSG00000140836	16	72816784	73093597	1229	150	255880	-0.32162	0.62613	ZFHX3
ENSG00000197445	16	73160536	73178346	57	22	255880	0.48866	0.31254	C16orf47
ENSG00000103035	16	74330673	74340186	32	14	255880	-2.3495	0.9906	PSMD7
ENSG00000196436	16	74411776	74425978	2	1	255880	0.06775	0.47299	NPIPB15
ENSG00000140839	16	74442529	74455368	2	1	255880	-0.56805	0.715	CLEC18B
ENSG00000090863	16	74485856	74641012	664	40	255880	-0.97616	0.83551	GLG1
ENSG00000168411	16	74655292	74700779	241	38	255880	-0.47197	0.68153	RFWD3
ENSG00000168404	16	74705753	74734858	135	36	255880	-0.049523	0.51975	MLKL
ENSG00000103089	16	74746853	74808729	287	46	255880	-0.70122	0.75842	FA2H
ENSG00000103091	16	74907468	75034071	572	68	255880	1.6306	0.051484	WDR59
ENSG00000186187	16	75032928	75144892	362	42	255880	0.77788	0.21832	ZNRF1
ENSG00000166816	16	75145758	75150669	16	8	255880	0.39862	0.34508	LDHD
ENSG00000184517	16	75182390	75206134	150	21	255880	-1.0698	0.85763	ZFP1
ENSG00000168928	16	75237994	75241083	14	8	255880	-1.1411	0.87309	CTRB2
ENSG00000168925	16	75252898	75258822	41	11	255880	-1.2888	0.90126	CTRB1
ENSG00000050820	16	75262928	75301951	221	31	255880	-1.1645	0.87789	BCAR1
ENSG00000153774	16	75327596	75467383	739	33	255880	-1.4055	0.92006	CFDP1
ENSG00000261717	16	75446582	75498604	282	21	255880	-1.3639	0.9137	RP11-77K12.1
ENSG00000166822	16	75476952	75499395	139	22	255880	-1.8496	0.96781	TMEM170A
ENSG00000183196	16	75510949	75529282	66	28	255880	-0.20737	0.58214	CHST6
ENSG00000260092	16	75562430	75579326	91	15	255880	-0.12517	0.54981	RP11-77K12.7
ENSG00000135702	16	75562433	75569145	29	11	255880	0.29947	0.38229	CHST5
ENSG00000205084	16	75572015	75590184	100	16	255880	-0.91073	0.81878	TMEM231
ENSG00000034713	16	75600249	75611779	33	9	255880	1.2722	0.10164	GABARAPL2
ENSG00000065457	16	75630879	75657198	116	22	255880	0.72702	0.23361	ADAT1
ENSG00000065427	16	75661622	75682541	89	20	255880	0.81467	0.20763	KARS
ENSG00000166848	16	75681684	75795770	460	43	255880	-0.38567	0.65013	TERF2IP
ENSG00000214325	16	75728367	75734089	21	7	255880	0.12271	0.45117	AC025287.1
ENSG00000152910	16	76311176	76593135	1554	74	255880	-1.9872	0.97655	CNTNAP4
ENSG00000261833	16	76587314	76669520	315	68	255880	-0.60227	0.7265	RP11-58C22.1
ENSG00000103111	16	77224732	77236302	67	16	255880	-1.2091	0.88669	MON1B
ENSG00000205078	16	77233294	77247112	97	20	255880	-1.5197	0.9357	SYCE1L
ENSG00000140873	16	77281710	77469011	1275	75	255880	1.7078	0.04384	ADAMTS18
ENSG00000140876	16	77756411	77776157	176	31	255880	-0.59747	0.7249	NUDT7
ENSG00000171724	16	77822427	78014004	1088	155	255880	-1.3356	0.90916	VAT1L
ENSG00000166509	16	78056412	78100658	444	24	255880	0.39316	0.3471	CLEC3A
ENSG00000186153	16	78133310	79246564	9490	479	255880	-1.3618	0.91337	WWOX
ENSG00000268977	16	79015647	79015739	1	1	255880	1.0593	0.14472	PIH1
ENSG00000178573	16	79619740	79634611	78	30	255880	1.2163	0.11193	MAF
ENSG00000168589	16	80574631	80584657	58	11	255880	-0.99188	0.83937	DYNLRB2
ENSG00000166446	16	80631803	80838226	1201	92	255880	0.46537	0.32083	CDYL2
ENSG00000103121	16	81009698	81053875	301	14	255880	1.2388	0.10771	CMC2
ENSG00000166451	16	81040103	81066719	133	20	255880	1.1009	0.13547	CENPN
ENSG00000166454	16	81069452	81080963	56	15	255880	1.2418	0.10715	ATMIN
ENSG00000166455	16	81087102	81110872	115	18	255880	1.3217	0.093135	C16orf46
ENSG00000140905	16	81115566	81130008	88	9	255880	0.69702	0.2429	GCSH
ENSG00000135697	16	81272053	81324747	258	42	255880	-0.89334	0.81416	BCMO1
ENSG00000261609	16	81348557	81424489	528	37	255880	0.071397	0.47154	GAN
ENSG00000153815	16	81478775	81745367	1539	163	255880	0.20995	0.41685	CMIP
ENSG00000197943	16	81772702	81991899	1664	160	255880	0.17301	0.43132	PLCG2
ENSG00000184860	16	82031221	82045093	68	19	255880	-0.41057	0.65931	SDR42E1
ENSG00000086696	16	82068609	82132139	230	49	255880	-1.0646	0.85647	HSD17B2
ENSG00000135698	16	82181403	82203831	248	18	255880	-0.18376	0.5729	MPHOSPH6
ENSG00000140945	16	82660408	83830204	8544	423	255880	0.7816	0.21722	CDH13
ENSG00000230989	16	83841448	83853342	64	19	255880	1.4155	0.078466	HSBP1
ENSG00000103150	16	83932731	83949787	129	17	255880	0.49428	0.31056	MLYCD
ENSG00000260300	16	83941738	83985058	308	42	255880	0.53328	0.29692	RP11-505K9.4
ENSG00000140961	16	83981887	83999937	158	28	255880	2.2494	0.012244	OSGIN1
ENSG00000103154	16	84002237	84036381	372	37	255880	0.91302	0.18062	NECAB2
ENSG00000166558	16	84043272	84076241	404	72	255880	0.51322	0.3039	SLC38A8
ENSG00000140943	16	84087368	84150511	357	40	255880	0.96761	0.16662	MBTPS1
ENSG00000103160	16	84155886	84178797	68	18	255880	0.59065	0.27738	HSDL1
ENSG00000154099	16	84178865	84212373	203	41	255880	0.47814	0.31628	DNAAF1
ENSG00000103168	16	84211458	84220669	72	19	255880	0.43484	0.33184	TAF1C
ENSG00000140955	16	84224744	84230774	41	14	255880	0.34565	0.3648	ADAD2
ENSG00000168418	16	84255823	84273356	112	27	255880	0.24102	0.40477	KCNG4
ENSG00000103175	16	84328252	84363450	270	59	255880	1.6059	0.054143	WFDC1
ENSG00000064270	16	84402133	84497793	900	111	255880	0.42036	0.33711	ATP2C2
ENSG00000140950	16	84511681	84587639	758	61	255880	0.16217	0.43559	TLDC1
ENSG00000103187	16	84599200	84651683	343	64	255880	-1.2689	0.89777	COTL1
ENSG00000135686	16	84682131	84701292	107	23	255880	-1.1961	0.88417	KLHL36
ENSG00000103194	16	84733584	84813528	456	43	255880	-1.8842	0.97023	USP10
ENSG00000103196	16	84853590	84954374	680	82	255880	-0.16478	0.56544	CRISPLD2
ENSG00000153786	16	85007787	85045141	239	30	255880	0.16951	0.4327	ZDHHC7
ENSG00000135709	16	85061375	85127836	407	43	255880	0.66441	0.25322	KIAA0513
ENSG00000153789	16	85131965	85146114	121	26	255880	0.23848	0.40576	FAM92B
ENSG00000262601	16	85204882	85218969	86	28	255880	-0.8296	0.79662	CTC-786C10.1
ENSG00000261567	16	85391069	85393055	12	6	255880	0.73155	0.23222	RP11-680G10.1
ENSG00000131149	16	85645015	85709810	333	79	255880	0.51199	0.30433	GSE1
ENSG00000131153	16	85709804	85723679	80	18	255880	0.34536	0.36491	GINS2
ENSG00000154102	16	85723690	85784735	295	26	255880	0.53836	0.29516	C16orf74
ENSG00000131148	16	85805364	85833214	131	21	255880	0.67761	0.24901	EMC8
ENSG00000131143	16	85832239	85840650	29	12	255880	0.9237	0.17782	COX4I1
ENSG00000140968	16	85932409	85956215	113	22	255880	-0.87199	0.80839	IRF8
ENSG00000103241	16	86544133	86548076	18	9	255880	-1.1121	0.86695	FOXF1
ENSG00000103248	16	86563782	86588841	152	30	255880	-2.066	0.98058	MTHFSD
ENSG00000176692	16	86600857	86602539	2	1	255880	0.15575	0.43812	FOXC2
ENSG00000176678	16	86609974	86615303	23	12	255880	0.46551	0.32078	FOXL1
ENSG00000260456	16	87117168	87351022	1361	104	255880	-0.93373	0.82478	C16orf95
ENSG00000131152	16	87336482	87367879	183	38	255880	-1.3158	0.90588	RP11-178L8.4
ENSG00000103264	16	87360593	87425748	315	49	255880	-1.1072	0.86589	FBXO31
ENSG00000140941	16	87417601	87438385	101	28	255880	-1.4285	0.92343	MAP1LC3B
ENSG00000140948	16	87439852	87525651	434	34	255880	-1.1729	0.87959	ZCCHC14
ENSG00000154118	16	87635441	87731762	690	88	255880	-1.4676	0.9289	JPH3
ENSG00000226180	16	87727144	87729753	14	5	255880	-1.0877	0.86165	AC010536.1
ENSG00000104731	16	87730091	87799598	451	42	255880	-0.65355	0.7433	KLHDC4
ENSG00000205047	16	87731749	87739290	52	15	255880	-2.8032	0.99747	FLJ00104
ENSG00000103257	16	87863629	87903094	261	43	255880	-0.60785	0.72836	SLC7A5
ENSG00000174990	16	87921625	87970135	339	73	255880	-0.59599	0.72441	CA5A
ENSG00000172530	16	87982850	88110924	724	34	255880	0.49648	0.30978	BANP
ENSG00000225614	16	88493879	88507165	63	31	255880	0.021327	0.49149	ZNF469
ENSG00000179588	16	88519725	88603424	435	65	255880	-2.0146	0.97803	ZFPM1
ENSG00000158545	16	88636789	88698374	297	44	255880	1.2335	0.1087	ZC3H18
ENSG00000124391	16	88704999	88706881	8	5	255880	0.45892	0.32315	IL17C
ENSG00000051523	16	88709691	88717560	45	17	255880	0.8941	0.18563	CYBA
ENSG00000167508	16	88718343	88729569	64	22	255880	1.751	0.039972	MVD
ENSG00000185669	16	88744090	88752901	34	16	255880	-0.27793	0.60947	SNAI3
ENSG00000158717	16	88762903	88772829	69	24	255880	-0.62408	0.73371	RNF166
ENSG00000174177	16	88772871	88781794	81	21	255880	-1.3903	0.91778	CTU2
ENSG00000103335	16	88781751	88851619	594	82	255880	-0.41641	0.66144	PIEZO1
ENSG00000167513	16	88869621	88875666	35	10	255880	-0.57068	0.71589	CDT1
ENSG00000198931	16	88875747	88878352	16	10	255880	1.1965	0.11575	APRT
ENSG00000141012	16	88880142	88923378	333	34	255880	0.72919	0.23294	GALNS
ENSG00000269422	16	88894366	88894545	3	1	255880	-0.25124	0.59919	AC092384.1
ENSG00000167515	16	88922628	88929094	44	12	255880	-0.6909	0.75518	TRAPPC2L
ENSG00000205022	16	88928034	88933068	27	9	255880	-0.1485	0.55903	PABPN1L
ENSG00000129993	16	88941266	89043612	586	59	255880	0.59589	0.27563	CBFA2T3
ENSG00000205018	16	89006197	89017932	22	8	255880	-0.59058	0.7226	RP11-830F9.6
ENSG00000176715	16	89154783	89222254	446	35	255880	0.40053	0.34438	ACSF3
ENSG00000129910	16	89238175	89261900	107	22	255880	1.0596	0.14466	CDH15
ENSG00000259803	16	89262406	89268072	30	11	255880	2.1922	0.014182	SLC22A31
ENSG00000170100	16	89284118	89295363	82	12	255880	0.75547	0.22498	ZNF778
ENSG00000167522	16	89334038	89556969	692	63	255880	0.32275	0.37344	ANKRD11
ENSG00000268218	16	89334512	89339452	20	9	255880	2.5541	0.0053231	AC137932.1
ENSG00000197912	16	89557325	89624176	291	22	255880	-0.25806	0.60182	SPG7
ENSG00000167526	16	89627065	89630950	24	5	255880	-0.44433	0.6716	RPL13
ENSG00000178773	16	89642176	89663654	123	39	255880	1.4511	0.073373	CPNE7
ENSG00000015413	16	89679716	89704839	138	27	255880	1.3674	0.085751	DPEP1
ENSG00000131165	16	89710839	89724253	76	17	255880	0.69566	0.24332	CHMP1A
ENSG00000167523	16	89724210	89737680	85	24	255880	1.756	0.03954	SPATA33
ENSG00000185324	16	89747145	89762772	89	22	255880	2.4133	0.0079045	CDK10
ENSG00000260259	16	89749028	89752977	22	9	255880	2.2013	0.013857	RP11-368I7.4
ENSG00000158792	16	89762751	89768113	30	12	255880	1.6442	0.050067	SPATA2L
ENSG00000075399	16	89773542	89787394	49	20	255880	-0.38629	0.65036	VPS9D1
ENSG00000158805	16	89786808	89807311	141	26	255880	0.24509	0.40319	ZNF276
ENSG00000187741	16	89803957	89883065	569	26	255880	0.77879	0.21805	FANCA
ENSG00000204991	16	89884587	89937727	227	33	255880	1.5935	0.055527	SPIRE2
ENSG00000141002	16	89940000	89977792	196	24	255880	1.0931	0.13717	TCF25
ENSG00000258839	16	89978527	89987385	45	12	255880	1.7102	0.043614	MC1R
ENSG00000198211	16	89985573	90002500	86	23	255880	0.79707	0.2127	TUBB3
ENSG00000258947	16	89987800	90005169	96	22	255880	0.53462	0.29646	TUBB3
ENSG00000140995	16	90014333	90034468	119	23	255880	0.25154	0.4007	DEF8
ENSG00000177946	16	90036206	90038942	12	6	255880	-0.84176	0.80004	CENPBD1
ENSG00000003249	16	90071273	90086536	73	20	255880	0.7771	0.21855	DBNDD1
ENSG00000141013	16	90086037	90111383	149	23	255880	0.69026	0.24502	GAS8
ENSG00000221819	16	90095316	90096309	9	4	255880	-0.21313	0.58439	C16orf3
ENSG00000126856	16	90122974	90158480	151	26	255880	-0.4017	0.65605	PRDM7
ENSG00000272636	17	5810	31427	108	19	255880	-0.84795	0.80177	DOC2B
ENSG00000181031	17	62293	236045	1004	184	255880	1.1749	0.12002	RPH3AL
ENSG00000187624	17	260118	273510	54	14	255880	0.76463	0.22225	C17orf97
ENSG00000183688	17	289769	295730	30	12	255880	0.014398	0.49426	FAM101B
ENSG00000141252	17	411908	624957	832	50	255880	1.5418	0.061563	VPS53
ENSG00000167695	17	635652	646206	46	14	255880	0.60211	0.27355	FAM57A
ENSG00000179409	17	647654	657239	41	13	255880	1.3909	0.082124	GEMIN4
ENSG00000167699	17	660337	685581	88	21	255880	-0.10165	0.54048	GLOD4
ENSG00000171861	17	685513	695749	36	10	255880	0.49463	0.31043	RNMTL1
ENSG00000167693	17	702553	883010	1275	167	255880	-0.99862	0.84101	NXN
ENSG00000262003	17	812872	814452	9	3	255880	-1.014	0.84471	RP11-676J12.7
ENSG00000177370	17	900357	906911	28	14	255880	0.44804	0.32706	TIMM22
ENSG00000159842	17	906758	1132315	1270	188	255880	-0.38565	0.65012	ABR
ENSG00000205899	17	1173853	1174754	1	1	255880	1.5925	0.055631	BHLHA9
ENSG00000184811	17	1182957	1204281	136	27	255880	0.06251	0.47508	TUSC5
ENSG00000108953	17	1247566	1303672	300	41	255880	-0.75639	0.77529	YWHAE
ENSG00000167193	17	1323983	1366456	185	34	255880	-0.21829	0.5864	CRK
ENSG00000197879	17	1367392	1396106	151	56	255880	0.55619	0.28904	MYO1C
ENSG00000132376	17	1397865	1420182	125	27	255880	-0.88067	0.81075	INPP5K
ENSG00000174238	17	1421012	1466110	178	25	255880	0.035147	0.48598	PITPNA
ENSG00000167703	17	1472561	1532180	311	81	255880	0.73634	0.23076	SLC43A2
ENSG00000074660	17	1537152	1549041	41	15	255880	0.05907	0.47645	SCARF1
ENSG00000167705	17	1549444	1553371	11	4	255880	0.13352	0.44689	RILP
ENSG00000174231	17	1553923	1588176	133	18	255880	-0.6283	0.7351	PRPF8
ENSG00000185561	17	1611064	1613732	9	4	255880	0.72051	0.23561	TLCD2
ENSG00000167716	17	1619817	1641893	96	22	255880	-1.0425	0.85142	WDR81
ENSG00000167711	17	1646130	1658562	73	16	255880	-0.59208	0.7231	SERPINF2
ENSG00000132386	17	1665253	1680868	91	18	255880	0.48832	0.31266	SERPINF1
ENSG00000186532	17	1682779	1733928	235	30	255880	0.58182	0.28035	SMYD4
ENSG00000132383	17	1732996	1803376	272	31	255880	1.4047	0.080054	RPA1
ENSG00000185924	17	1837971	1928639	418	63	255880	-0.39966	0.6553	RTN4RL1
ENSG00000108963	17	1933404	1946724	57	25	255880	0.53075	0.29779	DPH1
ENSG00000262664	17	1945327	1946724	8	4	255880	0.41833	0.33785	OVCA2
ENSG00000177374	17	1957448	1962981	22	13	255880	2.4665	0.0068222	HIC1
ENSG00000070366	17	1963133	2207065	843	43	255880	2.7362	0.003108	SMG6
ENSG00000167720	17	2206677	2228554	65	26	255880	1.3893	0.082366	SRR
ENSG00000167721	17	2225797	2240801	43	22	255880	1.5545	0.060037	TSR1
ENSG00000141258	17	2240792	2284352	199	39	255880	1.1633	0.12236	SGSM2
ENSG00000070444	17	2287354	2304412	65	15	255880	-0.073188	0.52917	MNT
ENSG00000127804	17	2308856	2415185	335	60	255880	0.31976	0.37458	METTL16
ENSG00000205821	17	2310279	2318731	39	13	255880	0.10801	0.457	AC006435.1
ENSG00000007168	17	2496504	2588909	322	29	255880	-1.7865	0.96299	PAFAH1B1
ENSG00000132361	17	2592680	2615957	70	20	255880	-1.3318	0.90853	CLUH
ENSG00000132359	17	2680350	2941033	1413	208	255880	-2.2165	0.98667	RAP1GAP2
ENSG00000184166	17	2995352	2996290	5	3	255880	-0.2266	0.58963	OR1D2
ENSG00000183024	17	3029878	3030875	2	1	255880	1.6593	0.048526	OR1G1
ENSG00000172150	17	3100813	3101742	5	2	255880	-0.65395	0.74343	OR1A2
ENSG00000172146	17	3118915	3119844	8	4	255880	-1.5238	0.93622	OR1A1
ENSG00000221882	17	3181193	3182268	5	3	255880	-1.6264	0.94807	OR3A2
ENSG00000180090	17	3194929	3195876	3	2	255880	-0.82789	0.79613	OR3A1
ENSG00000180016	17	3300398	3301704	3	2	255880	-0.93734	0.82571	OR1E1
ENSG00000159961	17	3323862	3324827	3	2	255880	-0.43152	0.66696	OR3A3
ENSG00000127780	17	3336164	3337135	2	1	255880	-0.77159	0.77982	OR1E2
ENSG00000141255	17	3343313	3417146	350	44	255880	-1.3439	0.91051	SPATA22
ENSG00000108381	17	3375668	3406713	130	35	255880	-1.5131	0.93487	ASPA
ENSG00000167723	17	3413796	3461289	314	56	255880	-0.56857	0.71517	TRPV3
ENSG00000196689	17	3468738	3500392	149	34	255880	-0.71772	0.76354	TRPV1
ENSG00000262304	17	3468738	3539543	340	55	255880	-1.1166	0.86793	SHPK
ENSG00000197417	17	3511556	3539616	134	33	255880	-1.1496	0.87484	SHPK
ENSG00000040531	17	3539762	3564836	143	21	255880	0.60616	0.2722	CTNS
ENSG00000213977	17	3566196	3571976	21	8	255880	-1.7904	0.96331	TAX1BP3
ENSG00000257950	17	3566357	3599488	125	31	255880	-1.2518	0.89468	P2RX5-TAX1BP3
ENSG00000127774	17	3572109	3572962	2	1	255880	-1.6274	0.94817	EMC6
ENSG00000083454	17	3575493	3599698	99	24	255880	-0.8076	0.79034	P2RX5
ENSG00000083457	17	3617922	3704537	433	53	255880	-0.75782	0.77572	ITGAE
ENSG00000177602	17	3627211	3630067	11	3	255880	0.45509	0.32452	GSG2
ENSG00000074356	17	3714460	3749545	120	28	255880	-0.30517	0.61988	C17orf85
ENSG00000004660	17	3763609	3798185	191	60	255880	0.22241	0.412	CAMKK1
ENSG00000108405	17	3799886	3819794	94	27	255880	0.17759	0.42952	P2RX1
ENSG00000074370	17	3827169	3867736	197	31	255880	-1.0481	0.85271	ATP2A3
ENSG00000074755	17	3907739	4046314	605	33	255880	-0.55682	0.71117	ZZEF1
ENSG00000167740	17	4046462	4090605	183	29	255880	0.34983	0.36323	CYB5D2
ENSG00000185722	17	4067201	4167274	301	34	255880	0.86017	0.19485	ANKFY1
ENSG00000132388	17	4172554	4269923	231	31	255880	0.20608	0.41836	UBE2G1
ENSG00000182557	17	4336983	4391503	370	47	255880	-0.61383	0.73034	SPNS3
ENSG00000183018	17	4402133	4442330	222	57	255880	0.42965	0.33372	SPNS2
ENSG00000132382	17	4442192	4458926	98	44	255880	-0.010471	0.50418	MYBBP1A
ENSG00000167741	17	4460222	4464113	15	7	255880	0.34674	0.36439	GGT6
ENSG00000188176	17	4487294	4511614	140	38	255880	-0.1483	0.55895	SMTNL2
ENSG00000161905	17	4534197	4545589	56	21	255880	-0.2422	0.59569	ALOX15
ENSG00000141456	17	4574679	4607632	121	19	255880	-0.011625	0.50464	PELP1
ENSG00000141480	17	4613784	4624794	34	11	255880	-1.5258	0.93647	ARRB2
ENSG00000161920	17	4634723	4636905	5	3	255880	0.19541	0.42254	MED11
ENSG00000161921	17	4636821	4643217	39	8	255880	-0.43479	0.66814	CXCL16
ENSG00000141497	17	4643319	4649411	22	11	255880	-0.18333	0.57273	ZMYND15
ENSG00000142484	17	4675179	4686506	66	17	255880	-1.3335	0.90882	TM4SF5
ENSG00000182853	17	4688580	4689728	3	1	255880	-0.30546	0.61999	VMO1
ENSG00000182327	17	4692254	4693685	5	3	255880	0.44496	0.32817	GLTPD2
ENSG00000142507	17	4699439	4701790	10	6	255880	0.35136	0.36266	PSMB6
ENSG00000129219	17	4710391	4726729	66	23	255880	-0.18867	0.57482	PLD2
ENSG00000141503	17	4736683	4801356	292	34	255880	1.6459	0.049891	MINK1
ENSG00000108556	17	4801069	4806369	29	12	255880	1.0377	0.14969	CHRNE
ENSG00000205710	17	4802713	4806227	14	8	255880	0.24026	0.40506	C17orf107
ENSG00000185245	17	4835592	4838325	9	6	255880	2.5091	0.0060522	GP1BA
ENSG00000108528	17	4840425	4843546	6	3	255880	-0.85681	0.80422	SLC25A11
ENSG00000108523	17	4843303	4848517	25	13	255880	-0.079364	0.53163	RNF167
ENSG00000108518	17	4848947	4852356	18	12	255880	1.9307	0.026761	PFN1
ENSG00000108515	17	4851387	4860426	22	12	255880	1.8182	0.034515	ENO3
ENSG00000091640	17	4862521	4871167	32	19	255880	1.3273	0.092202	SPAG7
ENSG00000108509	17	4871287	4890960	74	20	255880	0.90033	0.18397	CAMTA2
ENSG00000196388	17	4891425	4900905	30	11	255880	1.7906	0.036678	INCA1
ENSG00000129250	17	4901243	4931696	122	31	255880	1.5979	0.055033	KIF1C
ENSG00000132517	17	4935895	4955304	75	15	255880	1.2202	0.11119	SLC52A1
ENSG00000180787	17	4981543	4999669	70	20	255880	-0.28052	0.61046	ZFP3
ENSG00000167840	17	5008836	5026411	73	29	255880	0.54504	0.29286	ZNF232
ENSG00000129204	17	5019733	5078329	186	33	255880	0.1196	0.4524	USP6
ENSG00000180626	17	5082831	5095178	40	17	255880	-0.25905	0.6022	ZNF594
ENSG00000161929	17	5112256	5138155	105	19	255880	-0.8839	0.81163	SCIMP
ENSG00000029725	17	5185558	5289129	446	46	255880	-0.017827	0.50711	RABEP1
ENSG00000108559	17	5264258	5323480	310	25	255880	-0.44801	0.67293	NUP88
ENSG00000129197	17	5322961	5336196	70	9	255880	0.17128	0.432	RPAIN
ENSG00000108561	17	5336097	5352150	64	20	255880	0.36672	0.35691	C1QBP
ENSG00000005100	17	5344232	5372380	109	31	255880	0.56972	0.28443	DHX33
ENSG00000072849	17	5374571	5390131	58	19	255880	0.73837	0.23015	DERL2
ENSG00000167842	17	5389605	5394134	31	9	255880	-0.14115	0.55613	MIS12
ENSG00000091592	17	5402747	5522744	657	41	255880	-0.37771	0.64718	NLRP1
ENSG00000179314	17	5675554	6027747	1911	233	255880	0.56789	0.28506	WSCD1
ENSG00000129221	17	6297013	6338519	284	50	255880	-0.80097	0.78842	AIPL1
ENSG00000129195	17	6347735	6354789	40	14	255880	0.76599	0.22184	FAM64A
ENSG00000091622	17	6354584	6459814	443	48	255880	0.57397	0.28299	PITPNM3
ENSG00000198920	17	6481468	6544247	236	29	255880	-0.81635	0.79285	KIAA0753
ENSG00000129235	17	6544078	6547861	18	5	255880	-0.66222	0.74609	TXNDC17
ENSG00000108590	17	6546635	6554954	47	9	255880	-0.61734	0.73149	MED31
ENSG00000212734	17	6554971	6556791	7	3	255880	-1.6515	0.95068	C17orf100
ENSG00000141485	17	6588032	6616886	146	33	255880	-0.85038	0.80244	SLC13A5
ENSG00000132530	17	6658766	6678966	81	25	255880	1.4844	0.068855	XAF1
ENSG00000177294	17	6679542	6700420	116	23	255880	2.5366	0.0055968	FBXO39
ENSG00000167858	17	6692452	6735080	257	27	255880	2.3973	0.0082579	TEKT1
ENSG00000215067	17	6779954	6915668	484	90	255880	0.15216	0.43953	AC027763.2
ENSG00000108839	17	6899384	6914055	56	10	255880	0.29361	0.38453	ALOX12
ENSG00000219200	17	6915736	6917851	4	2	255880	-0.79905	0.78787	RNASEK
ENSG00000269871	17	6915928	6917755	2	1	255880	-0.81344	0.79202	AC040977.1
ENSG00000161939	17	6915954	6920839	15	4	255880	0.70621	0.24003	RNASEK-C17orf49
ENSG00000258315	17	6917814	6920844	13	4	255880	0.87839	0.18987	C17orf49
ENSG00000161940	17	6926339	6933609	23	8	255880	1.0042	0.15764	BCL6B
ENSG00000174327	17	6939394	6943440	13	5	255880	-0.52449	0.70003	SLC16A13
ENSG00000174326	17	6944949	6947242	9	2	255880	-1.6562	0.95116	SLC16A11
ENSG00000132514	17	6977856	6983626	27	12	255880	0.95877	0.16884	CLEC10A
ENSG00000161944	17	7004641	7019019	111	24	255880	0.45454	0.32472	ASGR2
ENSG00000141505	17	7076750	7082883	12	7	255880	0.17387	0.43099	ASGR1
ENSG00000132535	17	7093209	7123021	68	20	255880	2.6236	0.0043504	DLG4
ENSG00000072778	17	7120444	7128592	18	8	255880	2.414	0.0078891	ACADVL
ENSG00000004975	17	7128660	7137864	22	11	255880	2.5237	0.0058064	DVL2
ENSG00000040633	17	7138347	7143041	6	3	255880	3.2824	0.00051468	PHF23
ENSG00000170296	17	7143333	7146089	5	3	255880	2.204	0.013764	GABARAP
ENSG00000262526	17	7143746	7147954	5	3	255880	2.1414	0.016122	CTD-2545G14.7
ENSG00000175826	17	7146910	7155810	14	8	255880	3.4064	0.00032917	CTDNEP1
ENSG00000262302	17	7150148	7165408	40	12	255880	3.4137	0.00032048	RP1-4G17.5
ENSG00000170291	17	7154735	7163259	20	7	255880	3.3296	0.00043493	ELP5
ENSG00000181885	17	7163222	7167302	15	10	255880	2.6938	0.0035319	CLDN7
ENSG00000181856	17	7184986	7191576	16	8	255880	2.9691	0.0014932	SLC2A4
ENSG00000006047	17	7191571	7197934	18	6	255880	2.8227	0.0023813	YBX2
ENSG00000132507	17	7210318	7215774	19	8	255880	-0.58083	0.71932	EIF5A
ENSG00000132522	17	7214643	7218883	14	7	255880	-0.98633	0.83801	GPS2
ENSG00000261915	17	7215980	7222493	20	8	255880	-0.31174	0.62238	RP11-542C16.2
ENSG00000215041	17	7218947	7232712	37	15	255880	-0.10095	0.54021	NEURL4
ENSG00000072818	17	7239848	7254797	40	19	255880	0.70755	0.23961	ACAP1
ENSG00000213859	17	7255208	7258258	4	2	255880	-0.1379	0.55484	KCTD11
ENSG00000182896	17	7258442	7260538	8	5	255880	0.32028	0.37438	TMEM95
ENSG00000174292	17	7283853	7293093	58	19	255880	0.67789	0.24892	TNK1
ENSG00000187838	17	7293046	7307416	46	16	255880	1.003	0.15793	TMEM256-PLSCR3
ENSG00000262481	17	7293053	7307416	46	16	255880	1.003	0.15793	C17orf61-PLSCR3
ENSG00000205544	17	7306294	7307456	5	3	255880	-0.45041	0.67379	TMEM256
ENSG00000169992	17	7308193	7323179	52	27	255880	-0.48937	0.68771	NLGN2
ENSG00000181323	17	7323679	7324951	6	3	255880	-0.032746	0.51306	SPEM1
ENSG00000184560	17	7328934	7330887	8	5	255880	0.39651	0.34587	C17orf74
ENSG00000181284	17	7338762	7340998	9	4	255880	1.0868	0.13856	TMEM102
ENSG00000161958	17	7341592	7348256	21	9	255880	-0.47441	0.6824	FGF11
ENSG00000170175	17	7348380	7361026	42	10	255880	1.6773	0.046738	CHRNB1
ENSG00000174282	17	7362685	7387582	86	22	255880	1.0629	0.14392	ZBTB4
ENSG00000259224	17	7384721	7386383	7	2	255880	0.14523	0.44226	SLC35G6
ENSG00000181222	17	7387685	7417933	152	16	255880	0.45204	0.32562	POLR2A
ENSG00000239697	17	7452208	7464925	46	15	255880	-1.4646	0.92848	TNFSF12
ENSG00000248871	17	7452416	7464918	46	15	255880	-1.4646	0.92848	TNFSF12-TNFSF13
ENSG00000161955	17	7461609	7464925	10	7	255880	-0.67819	0.75117	TNFSF13
ENSG00000161956	17	7465192	7475287	32	14	255880	-0.24901	0.59832	SENP3
ENSG00000161960	17	7476024	7482323	25	9	255880	-0.19684	0.57802	EIF4A1
ENSG00000129226	17	7482785	7485429	9	5	255880	-1.2799	0.89971	CD68
ENSG00000129255	17	7486847	7496107	24	14	255880	1.0679	0.14278	MPDU1
ENSG00000129194	17	7491496	7493488	7	4	255880	1.6181	0.052822	SOX15
ENSG00000129245	17	7494548	7518189	51	17	255880	-0.14554	0.55786	FXR2
ENSG00000268503	17	7517264	7517427	1	1	255880	0.30233	0.3812	AC007421.1
ENSG00000129214	17	7517382	7536700	54	21	255880	0.16876	0.43299	SHBG
ENSG00000141504	17	7529552	7531194	6	3	255880	-1.1946	0.88389	SAT2
ENSG00000129244	17	7549945	7561086	37	7	255880	-0.20113	0.5797	ATP1B2
ENSG00000141510	17	7565097	7590856	99	28	255880	0.08762	0.46509	TP53
ENSG00000141499	17	7589389	7606820	68	18	255880	-0.47067	0.68106	WRAP53
ENSG00000108947	17	7608520	7614696	19	8	255880	-0.51601	0.69708	EFNB3
ENSG00000183914	17	7620672	7737062	440	69	255880	2.4988	0.0062299	DNAH2
ENSG00000132510	17	7743222	7758114	40	17	255880	-0.37233	0.64518	KDM6B
ENSG00000167874	17	7758383	7759417	5	3	255880	-0.0051313	0.50205	TMEM88
ENSG00000183011	17	7760003	7788556	85	24	255880	0.56412	0.28634	LSMD1
ENSG00000182224	17	7761064	7765600	15	10	255880	-0.25087	0.59904	CYB5D1
ENSG00000170004	17	7788124	7816078	75	31	255880	-2.1371	0.9837	CHD3
ENSG00000170049	17	7825177	7833121	32	15	255880	-1.4608	0.92797	KCNAB3
ENSG00000262730	17	7829249	7833940	24	11	255880	-1.787	0.96303	RP11-1099M24.7
ENSG00000170043	17	7833663	7835441	7	4	255880	-0.64072	0.73915	TRAPPC1
ENSG00000170037	17	7835419	7853236	69	12	255880	-1.3518	0.91179	CNTROB
ENSG00000132518	17	7905912	7923657	57	19	255880	-0.71643	0.76314	GUCY2D
ENSG00000179593	17	7942335	7952452	64	19	255880	1.7793	0.037593	ALOX15B
ENSG00000179477	17	7975954	7991021	65	24	255880	-0.14418	0.55732	ALOX12B
ENSG00000214999	17	7982800	7984883	11	6	255880	1.3447	0.089358	AC129492.6
ENSG00000179148	17	7999218	8022365	123	41	255880	-0.051721	0.52062	ALOXE3
ENSG00000179111	17	8023908	8027410	19	9	255880	-0.8143	0.79226	HES7
ENSG00000179094	17	8043790	8059824	57	23	255880	0.53318	0.29695	PER1
ENSG00000263620	17	8054134	8066293	45	13	255880	-0.58696	0.72138	RP11-599B13.6
ENSG00000220205	17	8062467	8066864	16	6	255880	-0.79022	0.7853	VAMP2
ENSG00000179029	17	8076555	8079717	26	15	255880	0.37709	0.35305	TMEM107
ENSG00000196544	17	8091652	8093564	7	5	255880	2.5138	0.0059723	C17orf59
ENSG00000178999	17	8108056	8113918	18	8	255880	0.59111	0.27722	AURKB
ENSG00000178971	17	8130191	8151362	70	17	255880	1.0488	0.14713	CTC1
ENSG00000178921	17	8150936	8173809	92	26	255880	0.72457	0.23436	PFAS
ENSG00000125434	17	8191081	8198661	26	15	255880	2.0945	0.018108	SLC25A35
ENSG00000108961	17	8191815	8193410	6	3	255880	0.038588	0.48461	RANGRF
ENSG00000198844	17	8213559	8225829	63	21	255880	0.61194	0.27029	ARHGEF15
ENSG00000184650	17	8243182	8249364	30	4	255880	0.60297	0.27327	ODF4
ENSG00000198150	17	8261731	8263538	2	1	255880	-0.15558	0.56182	AC135178.1
ENSG00000184619	17	8271955	8280029	20	6	255880	-1.3946	0.91843	KRBA2
ENSG00000263809	17	8271956	8286505	41	11	255880	-0.7657	0.77807	RP11-849F2.7
ENSG00000161970	17	8280838	8286531	19	7	255880	-0.22862	0.59042	RPL26
ENSG00000189051	17	8294022	8301144	31	13	255880	0.14754	0.44135	RNF222
ENSG00000166579	17	8316449	8393729	202	47	255880	0.99083	0.16088	NDEL1
ENSG00000133026	17	8377523	8534079	391	42	255880	1.8546	0.031823	MYH10
ENSG00000161973	17	8633252	8648537	61	11	255880	-0.3053	0.61993	CCDC42
ENSG00000183318	17	8656424	8661877	18	7	255880	1.6031	0.054458	SPDYE4
ENSG00000185156	17	8700436	8702667	13	6	255880	-0.43083	0.6667	MFSD6L
ENSG00000174083	17	8706041	8770994	258	42	255880	1.446	0.074091	PIK3R6
ENSG00000141506	17	8782233	8869029	273	54	255880	-0.50534	0.69334	PIK3R5
ENSG00000065320	17	8924859	9147317	1113	134	255880	-1.1792	0.88084	NTN1
ENSG00000170310	17	9153788	9479908	1295	164	255880	-0.94395	0.8274	STX8
ENSG00000166596	17	9479944	9546776	175	54	255880	-1.5422	0.93849	WDR16
ENSG00000154914	17	9548015	9633008	372	54	255880	0.72757	0.23344	USP43
ENSG00000184544	17	9674751	9694614	95	18	255880	0.46411	0.32129	DHRS7C
ENSG00000214978	17	9694544	9725388	210	37	255880	0.15438	0.43866	RP11-477N12.3
ENSG00000065325	17	9725523	9795419	329	36	255880	0.40584	0.34243	GLP2R
ENSG00000109047	17	9799637	9808938	70	11	255880	0.053013	0.47886	RCVRN
ENSG00000007237	17	9813926	10101868	1548	209	255880	-2.1985	0.98604	GAS7
ENSG00000264194	17	10048831	10050277	9	4	255880	-1.8842	0.97023	AC000003.2
ENSG00000006788	17	10201401	10276447	365	44	255880	-0.5062	0.69364	MYH13
ENSG00000133020	17	10293639	10325267	82	14	255880	-0.14841	0.55899	MYH8
ENSG00000264424	17	10346607	10372876	77	18	255880	-0.039862	0.5159	MYH4
ENSG00000109061	17	10395624	10421860	65	21	255880	-0.20919	0.58285	MYH1
ENSG00000125414	17	10424465	10453274	79	12	255880	-0.93245	0.82445	MYH2
ENSG00000109063	17	10531843	10560626	135	14	255880	-0.32144	0.62606	MYH3
ENSG00000133028	17	10583654	10601692	48	11	255880	0.81377	0.20789	SCO1
ENSG00000170222	17	10600911	10614550	46	7	255880	0.23773	0.40605	ADPRM
ENSG00000187824	17	10602332	10633633	157	10	255880	0.39676	0.34577	TMEM220
ENSG00000233670	17	10725792	10741762	55	16	255880	0.27307	0.3924	PIRT
ENSG00000188803	17	11144580	11467380	1520	158	255880	2.5624	0.0051975	SHISA6
ENSG00000007174	17	11501748	11873065	1375	145	255880	-0.97256	0.83461	DNAH9
ENSG00000154957	17	11880756	11900827	57	14	255880	-1.0737	0.85851	ZNF18
ENSG00000065559	17	11924141	12047147	325	46	255880	-0.063372	0.52526	MAP2K4
ENSG00000141052	17	12569207	12672266	457	67	255880	1.5363	0.06223	MYOCD
ENSG00000273452	17	12626199	12661542	138	39	255880	0.23167	0.4084	AC005358.1
ENSG00000006740	17	12692856	12894960	946	79	255880	-0.040741	0.51625	ARHGAP44
ENSG00000006744	17	12895708	12921504	191	12	255880	-0.8308	0.79696	ELAC2
ENSG00000153976	17	13399006	13505244	544	58	255880	-0.15435	0.56133	HS3ST3A1
ENSG00000006695	17	13972813	14111994	517	51	255880	0.71191	0.23826	COX10
ENSG00000223510	17	14138990	14140179	3	2	255880	-0.62065	0.73258	CDRT15
ENSG00000125430	17	14204400	14252721	233	70	255880	1.9121	0.027935	HS3ST3B1
ENSG00000109099	17	15133095	15168643	115	22	255880	0.2225	0.41196	PMP22
ENSG00000125409	17	15207128	15244958	142	25	255880	0.6809	0.24797	TEKT3
ENSG00000239704	17	15339332	15406922	281	42	255880	0.73037	0.23258	CDRT4
ENSG00000259024	17	15339338	15466875	448	48	255880	0.47874	0.31606	TVP23C-CDRT4
ENSG00000175106	17	15341205	15466909	442	50	255880	0.44017	0.32991	TVP23C
ENSG00000241322	17	15468798	15522826	129	28	255880	-0.26458	0.60433	CDRT1
ENSG00000251537	17	15474805	15554967	183	40	255880	-0.37098	0.64467	RP11-385D13.1
ENSG00000221926	17	15531274	15587625	180	38	255880	-0.29236	0.61499	TRIM16
ENSG00000187607	17	15602891	15640874	93	22	255880	-0.18391	0.57296	ZNF286A
ENSG00000255104	17	15603006	15648092	117	27	255880	-0.51001	0.69498	ZNF286A
ENSG00000214946	17	15635561	15649476	34	11	255880	-1.2324	0.8911	TBC1D26
ENSG00000170425	17	15848231	15879060	118	33	255880	0.37601	0.35346	ADORA2B
ENSG00000214941	17	15879874	15903031	71	11	255880	0.7862	0.21588	ZSWIM7
ENSG00000011295	17	15902694	15948329	127	16	255880	0.17795	0.42938	TTC19
ENSG00000141027	17	15932471	16121499	490	32	255880	0.30775	0.37914	NCOR1
ENSG00000227782	17	15943505	15943994	1	1	255880	0.8969	0.18489	AC002553.1
ENSG00000108474	17	16120505	16252115	378	28	255880	-0.21374	0.58462	PIGL
ENSG00000166582	17	16245848	16256970	20	8	255880	0.44132	0.32949	CENPV
ENSG00000170315	17	16284112	16286059	6	4	255880	0.24156	0.40456	UBB
ENSG00000187688	17	16318856	16340317	77	15	255880	0.65793	0.25529	TRPV2
ENSG00000181350	17	16344891	16395467	202	28	255880	0.98625	0.162	FAM211A
ENSG00000141040	17	16454701	16472520	34	11	255880	1.1371	0.12775	ZNF287
ENSG00000197566	17	16524051	16557170	124	15	255880	0.66709	0.25236	ZNF624
ENSG00000170160	17	16592851	16707767	123	30	255880	1.1717	0.12065	CCDC144A
ENSG00000266302	17	16593575	16707767	119	29	255880	1.1879	0.11744	RP11-219A15.1
ENSG00000240505	17	16832849	16875432	237	36	255880	-0.9104	0.8187	TNFRSF13B
ENSG00000133030	17	16945859	17120993	645	50	255880	-0.83352	0.79772	MPRIP
ENSG00000179598	17	17104309	17109629	27	11	255880	0.21702	0.41409	PLD6
ENSG00000264187	17	17105963	17140499	152	28	255880	0.11693	0.45346	RP11-45M22.4
ENSG00000154803	17	17115526	17140502	113	23	255880	0.1096	0.45636	FLCN
ENSG00000141030	17	17150141	17184607	132	19	255880	0.6159	0.26898	COPS3
ENSG00000205309	17	17206649	17250977	172	30	255880	0.90107	0.18378	NT5M
ENSG00000141026	17	17380300	17396540	56	17	255880	0.010057	0.49599	MED9
ENSG00000108551	17	17397751	17399709	7	4	255880	-0.95777	0.83091	RASD1
ENSG00000133027	17	17408877	17495022	395	43	255880	-0.86752	0.80717	PEMT
ENSG00000108557	17	17584787	17714767	340	57	255880	-0.44726	0.67266	RAI1
ENSG00000072310	17	17713713	17740325	67	18	255880	0.3648	0.35763	SREBF1
ENSG00000175662	17	17746828	17875736	362	31	255880	0.11005	0.45619	TOM1L2
ENSG00000171962	17	17876127	17920203	133	22	255880	-0.84979	0.80228	LRRC48
ENSG00000171953	17	17880723	17942523	162	25	255880	-0.737	0.76944	ATPAF2
ENSG00000141034	17	17942606	17971718	86	14	255880	-0.45394	0.67506	GID4
ENSG00000108591	17	17991200	18011285	57	15	255880	-0.69834	0.75752	DRG2
ENSG00000091536	17	18012020	18083116	226	45	255880	0.12163	0.45159	MYO15A
ENSG00000091542	17	18086392	18113268	105	21	255880	1.1593	0.12316	ALKBH5
ENSG00000131899	17	18128901	18148189	86	22	255880	-0.8889	0.81297	LLGL1
ENSG00000177731	17	18148150	18162230	40	18	255880	-1.6506	0.95059	FLII
ENSG00000177427	17	18163848	18169866	21	11	255880	-0.28783	0.61326	MIEF2
ENSG00000177302	17	18174742	18218321	122	20	255880	0.1499	0.44042	TOP3A
ENSG00000176994	17	18218624	18226517	45	10	255880	-0.52111	0.69886	SMCR8
ENSG00000176974	17	18231187	18266856	133	22	255880	-1.0092	0.84355	SHMT1
ENSG00000214860	17	18280976	18292961	50	11	255880	-0.83936	0.79937	EVPLL
ENSG00000189375	17	18538319	18565263	49	17	255880	-0.31698	0.62437	TBC1D28
ENSG00000249459	17	18561742	18585575	64	19	255880	0.66029	0.25453	ZNF286B
ENSG00000108448	17	18601311	18639431	76	21	255880	0.061838	0.47535	TRIM16L
ENSG00000171931	17	18647326	18682662	100	23	255880	0.60038	0.27413	FBXW10
ENSG00000171928	17	18684308	18710027	52	12	255880	1.2528	0.10515	TVP23B
ENSG00000141127	17	18743398	18834581	335	22	255880	0.053668	0.4786	PRPSAP2
ENSG00000154025	17	18853658	18925908	257	74	255880	0.28852	0.38647	SLC5A10
ENSG00000188522	17	18872102	18908117	121	42	255880	0.43439	0.332	FAM83G
ENSG00000154016	17	18923986	18950950	12	6	255880	0.13159	0.44765	GRAP
ENSG00000072134	17	19118928	19240028	266	24	255880	0.49532	0.31019	EPN2
ENSG00000108641	17	19240867	19281495	108	18	255880	-0.020474	0.50817	B9D1
ENSG00000166484	17	19281034	19286857	7	5	255880	-0.5597	0.71216	MAPK7
ENSG00000166482	17	19286755	19290553	8	5	255880	-0.81446	0.79231	MFAP4
ENSG00000128482	17	19314438	19320589	14	4	255880	-0.49132	0.6884	RNF112
ENSG00000142494	17	19398698	19482347	225	57	255880	0.094287	0.46244	SLC47A1
ENSG00000072210	17	19551449	19580911	99	22	255880	0.76744	0.22141	ALDH3A2
ENSG00000180638	17	19581601	19622292	149	29	255880	-0.85313	0.80321	SLC47A2
ENSG00000108602	17	19641297	19652256	36	14	255880	-0.95237	0.82955	ALDH3A1
ENSG00000083290	17	19674142	19771249	239	26	255880	0.29879	0.38255	ULK2
ENSG00000108599	17	19807615	19881656	179	33	255880	0.70622	0.24003	AKAP10
ENSG00000128487	17	19912657	20222339	1066	35	255880	-1.0197	0.84606	SPECC1
ENSG00000170298	17	20352708	20370852	3	2	255880	-0.3003	0.61802	LGALS9B
ENSG00000214819	17	20483037	20484224	1	1	255880	-1.3965	0.91871	CDRT15L2
ENSG00000205212	17	20739760	20799453	142	30	255880	0.29161	0.38529	CCDC144NL
ENSG00000124422	17	20902910	20947073	212	23	255880	0.95533	0.16971	USP22
ENSG00000109016	17	21026677	21096578	166	34	255880	0.46874	0.31963	DHRS7B
ENSG00000178307	17	21100593	21117937	69	21	255880	0.42774	0.33442	TMEM11
ENSG00000154035	17	21142183	21156722	57	18	255880	-0.059318	0.52365	C17orf103
ENSG00000034152	17	21187984	21218552	22	12	255880	-0.6952	0.75653	MAP2K3
ENSG00000184185	17	21279509	21323179	86	30	255880	0.20245	0.41978	KCNJ12
ENSG00000212719	17	21428051	21477722	90	41	255880	0.71007	0.23883	C17orf51
ENSG00000263563	17	21729601	21731762	12	6	255880	0.73572	0.23095	UBBP4
ENSG00000256618	17	22022437	22023991	9	5	255880	-1.4013	0.91943	MTRNR2L1
ENSG00000109046	17	25621102	25640657	63	18	255880	0.089123	0.46449	WSB1
ENSG00000141068	17	25783670	25953461	510	56	255880	-1.64	0.94949	KSR1
ENSG00000266728	17	25950390	25967803	55	10	255880	-0.68157	0.75224	AC015688.3
ENSG00000168961	17	25956824	25976586	76	12	255880	0.44721	0.32736	LGALS9
ENSG00000007171	17	26083792	26127525	176	40	255880	0.55301	0.29013	NOS2
ENSG00000266202	17	26125832	26220391	275	38	255880	-0.36663	0.64305	RP1-66C13.4
ENSG00000232859	17	26205340	26221778	33	15	255880	-0.040036	0.51597	LYRM9
ENSG00000087095	17	26368763	26523407	199	96	255880	2.0084	0.0223	NLK
ENSG00000268206	17	26638667	26642323	4	2	255880	-0.40724	0.65808	AC061975.10
ENSG00000109084	17	26646121	26655707	18	9	255880	-0.68913	0.75463	TMEM97
ENSG00000109083	17	26655352	26662515	14	8	255880	1.1314	0.12894	IFT20
ENSG00000109079	17	26662628	26674035	32	16	255880	1.1408	0.12697	TNFAIP1
ENSG00000004142	17	26673659	26684545	22	13	255880	0.12154	0.45163	POLDIP2
ENSG00000244045	17	26684604	26708716	74	16	255880	-0.10651	0.54241	TMEM199
ENSG00000109072	17	26691290	26700110	34	9	255880	0.17935	0.42883	VTN
ENSG00000273171	17	26691310	26695033	19	8	255880	0.2997	0.3822	CTB-96E2.2
ENSG00000004139	17	26691378	26728065	110	18	255880	0.40315	0.34342	SARM1
ENSG00000076351	17	26721661	26734215	30	11	255880	0.73396	0.23149	SLC46A1
ENSG00000258472	17	26782770	26941215	431	84	255880	-0.084631	0.53372	RP11-192H23.4
ENSG00000007216	17	26800311	26824799	67	32	255880	-0.1947	0.57719	SLC13A2
ENSG00000109101	17	26833261	26865914	117	27	255880	0.21661	0.41426	FOXN1
ENSG00000109103	17	26873725	26879686	7	5	255880	-1.1217	0.869	UNC119
ENSG00000087111	17	26880401	26898890	29	16	255880	0.46304	0.32167	PIGS
ENSG00000109107	17	26900133	26904282	6	4	255880	-1.1758	0.88015	ALDOC
ENSG00000076382	17	26904588	26926297	36	26	255880	0.22794	0.40985	SPAG5
ENSG00000167524	17	26934982	26941218	10	7	255880	0.99753	0.15925	SGK494
ENSG00000007202	17	26941458	26972472	62	38	255880	0.031407	0.48747	KIAA0100
ENSG00000132581	17	26975374	26989207	21	14	255880	0.83368	0.20223	SDF2
ENSG00000109111	17	26989109	27029697	70	26	255880	0.18008	0.42855	SUPT6H
ENSG00000167525	17	27030215	27038872	17	8	255880	-0.5476	0.70802	PROCA1
ENSG00000109113	17	27041299	27045447	7	5	255880	0.20042	0.42058	RAB34
ENSG00000198242	17	27046411	27051377	6	4	255880	-0.44714	0.67261	RPL23A
ENSG00000160606	17	27051366	27054953	9	5	255880	0.72522	0.23416	TLCD1
ENSG00000160602	17	27052915	27070473	43	17	255880	0.016702	0.49334	NEK8
ENSG00000076604	17	27071002	27077974	21	12	255880	-0.91093	0.81883	TRAF4
ENSG00000173065	17	27082996	27182250	234	28	255880	0.54555	0.29269	FAM222B
ENSG00000132591	17	27181956	27188085	20	4	255880	-0.06564	0.52617	ERAL1
ENSG00000132589	17	27206353	27224697	38	13	255880	0.68611	0.24632	FLOT2
ENSG00000167536	17	27224799	27230089	12	6	255880	-1.1165	0.8679	DHRS13
ENSG00000109118	17	27232268	27278789	82	30	255880	-0.55765	0.71146	PHF12
ENSG00000179761	17	27277531	27384234	295	66	255880	0.88156	0.18901	PIPOX
ENSG00000063015	17	27281919	27333458	113	30	255880	-0.51578	0.697	SEZ6
ENSG00000196535	17	27400528	27507430	351	39	255880	-0.13036	0.55186	MYO18A
ENSG00000221995	17	27400537	27418537	63	14	255880	-0.10254	0.54084	TIAF1
ENSG00000108255	17	27573881	27581512	19	8	255880	0.64067	0.26087	CRYBA1
ENSG00000108256	17	27582854	27621136	108	23	255880	0.98406	0.16254	NUFIP2
ENSG00000160551	17	27717482	27878922	424	35	255880	-0.12577	0.55004	TAOK1
ENSG00000168792	17	27887565	27894155	14	10	255880	-0.082232	0.53277	ABHD15
ENSG00000167543	17	27893070	27900175	19	9	255880	0.35037	0.36303	TP53I13
ENSG00000108262	17	27900487	27921072	49	19	255880	1.2772	0.10077	GIT1
ENSG00000198720	17	27916787	27941779	43	18	255880	0.34977	0.36326	ANKRD13B
ENSG00000167549	17	27941774	27949925	16	8	255880	-0.41903	0.6624	CORO6
ENSG00000141298	17	27952956	28257294	577	42	255880	-0.59637	0.72454	SSH2
ENSG00000176927	17	28256218	28435470	384	31	255880	0.75109	0.2263	EFCAB5
ENSG00000126653	17	28442539	28513493	169	26	255880	0.99869	0.15897	NSRP1
ENSG00000108576	17	28521337	28563020	112	29	255880	0.63046	0.2642	SLC6A4
ENSG00000108578	17	28575218	28619074	101	25	255880	-0.19327	0.57663	BLMH
ENSG00000182271	17	28643351	28661077	69	15	255880	0.68318	0.24725	TMIGD1
ENSG00000108582	17	28705923	28797007	175	29	255880	0.99369	0.16019	CPD
ENSG00000108587	17	28804380	28854610	97	20	255880	0.645	0.25946	GOSR1
ENSG00000266733	17	28884130	28890511	21	11	255880	-1.2301	0.89068	TBC1D29
ENSG00000176390	17	29096406	29151794	225	12	255880	-0.77394	0.78052	CRLF3
ENSG00000176208	17	29158988	29222887	189	19	255880	0.42729	0.33458	ATAD5
ENSG00000172171	17	29224354	29233838	26	5	255880	0.65353	0.25671	TEFM
ENSG00000184060	17	29233362	29286340	142	27	255880	-0.35145	0.63738	ADAP2
ENSG00000181481	17	29295803	29326929	59	10	255880	-0.63773	0.73817	RNF135
ENSG00000196712	17	29421945	29709134	578	25	255880	-0.94086	0.82661	NF1
ENSG00000126861	17	29599031	29624557	46	13	255880	-0.61897	0.73203	OMG
ENSG00000185862	17	29630784	29641130	20	5	255880	-1.892	0.97075	EVI2B
ENSG00000265118	17	29632231	29645849	27	6	255880	-1.3632	0.91359	CTD-2370N5.3
ENSG00000126860	17	29644578	29648902	14	4	255880	-0.94751	0.82831	EVI2A
ENSG00000131242	17	29718642	29865236	570	76	255880	0.86403	0.19379	RAB11FIP4
ENSG00000228768	17	29898161	29902678	9	4	255880	0.44058	0.32976	AC003101.1
ENSG00000172301	17	30178883	30186356	21	11	255880	-0.53997	0.70539	COPRS
ENSG00000108651	17	30187923	30228784	129	20	255880	0.99124	0.16078	UTP6
ENSG00000178691	17	30264037	30328064	212	20	255880	2.3251	0.010032	SUZ12
ENSG00000185158	17	30334891	30380523	73	18	255880	2.4356	0.007434	LRRC37B
ENSG00000214708	17	30468245	30470154	5	3	255880	0.331	0.37032	AC090616.2
ENSG00000126858	17	30469473	30580393	222	35	255880	1.4429	0.074518	RHOT1
ENSG00000141314	17	30593195	30651680	243	49	255880	-0.050681	0.52021	RHBDL3
ENSG00000108666	17	30651584	30677042	54	21	255880	-1.3816	0.91646	C17orf75
ENSG00000010244	17	30677136	30708905	80	26	255880	-1.2967	0.90263	ZNF207
ENSG00000108671	17	30771279	30810336	68	25	255880	-1.3668	0.91416	PSMD11
ENSG00000176749	17	30813637	30818274	5	3	255880	-1.1633	0.87765	CDK5R1
ENSG00000176658	17	30819540	31204195	1134	100	255880	-1.8427	0.96731	MYO1D
ENSG00000006042	17	31254928	31272124	66	15	255880	2.1831	0.014516	TMEM98
ENSG00000141316	17	31297394	31324895	148	43	255880	0.2011	0.42031	SPACA3
ENSG00000108684	17	31340105	32501983	5414	397	255880	1.2036	0.11437	ASIC2
ENSG00000108691	17	32582304	32584222	6	3	255880	0.08312	0.46688	CCL2
ENSG00000108688	17	32597240	32599261	5	3	255880	-0.37302	0.64543	CCL7
ENSG00000172156	17	32612687	32615353	10	6	255880	-0.72564	0.76597	CCL11
ENSG00000108700	17	32646055	32648421	8	3	255880	-0.51465	0.6966	CCL8
ENSG00000181374	17	32683471	32685629	9	6	255880	-0.2251	0.58905	CCL13
ENSG00000108702	17	32687347	32690250	13	5	255880	-0.24312	0.59604	CCL1
ENSG00000197322	17	32901142	32906388	25	10	255880	-0.76236	0.77708	C17orf102
ENSG00000181291	17	32907768	32966337	219	57	255880	-1.0406	0.85098	TMEM132E
ENSG00000132141	17	33254878	33308097	126	43	255880	-0.44053	0.67022	CCT6B
ENSG00000198783	17	33288549	33290205	7	4	255880	0.13176	0.44759	ZNF830
ENSG00000005156	17	33307513	33332083	64	33	255880	-1.3143	0.90563	LIG3
ENSG00000092871	17	33333009	33416338	160	48	255880	-1.24	0.8925	RFFL
ENSG00000267618	17	33338368	33448512	226	64	255880	-0.95749	0.83084	RAD51L3-RFFL
ENSG00000185379	17	33426811	33448541	52	24	255880	0.10355	0.45876	RAD51D
ENSG00000073598	17	33448598	33457751	25	13	255880	-0.2192	0.58675	FNDC8
ENSG00000073536	17	33455772	33469334	22	12	255880	0.46608	0.32058	NLE1
ENSG00000141161	17	33474836	33516364	157	30	255880	-0.59713	0.72479	UNC45B
ENSG00000164729	17	33519539	33521412	11	4	255880	-0.023539	0.50939	SLC35G3
ENSG00000166750	17	33570055	33600674	135	27	255880	0.34633	0.36455	SLFN5
ENSG00000172716	17	33677324	33700720	74	24	255880	0.071863	0.47136	SLFN11
ENSG00000172123	17	33738079	33760302	107	20	255880	-0.032324	0.51289	SLFN12
ENSG00000154760	17	33762115	33775856	57	17	255880	0.40707	0.34198	SLFN13
ENSG00000205045	17	33791268	33864880	303	59	255880	-1.373	0.91512	SLFN12L
ENSG00000236320	17	33875144	33885117	48	13	255880	-0.4784	0.68382	SLFN14
ENSG00000108733	17	33901814	33905882	12	7	255880	-0.13186	0.55245	PEX12
ENSG00000006125	17	33905065	34053436	560	35	255880	-1.5936	0.94448	AP2B1
ENSG00000141150	17	34058668	34070540	37	13	255880	-2.0691	0.98073	RASL10B
ENSG00000132139	17	34071530	34079897	35	13	255880	-0.92262	0.8219	GAS2L2
ENSG00000129270	17	34083268	34122711	122	23	255880	0.43852	0.3305	MMP28
ENSG00000154768	17	34087916	34092098	11	6	255880	0.66831	0.25197	C17orf50
ENSG00000172660	17	34136459	34191619	150	25	255880	1.4503	0.073481	TAF15
ENSG00000172653	17	34181955	34195895	41	14	255880	1.3369	0.090635	C17orf66
ENSG00000161570	17	34198495	34207797	22	8	255880	1.0689	0.14257	CCL5
ENSG00000187456	17	34245070	34257777	41	8	255880	1.7205	0.042674	RDM1
ENSG00000161572	17	34261522	34270703	48	9	255880	1.1211	0.13113	LYZL6
ENSG00000161573	17	34303529	34308532	28	10	255880	0.69036	0.24498	CCL16
ENSG00000213494	17	34310327	34329100	96	15	255880	-1.8351	0.96676	CCL14
ENSG00000266956	17	34310692	34317306	25	5	255880	-0.50073	0.69172	CTB-186H2.3
ENSG00000161574	17	34310692	34328660	91	15	255880	-1.7994	0.96402	CCL15-CCL14
ENSG00000267596	17	34323476	34329084	23	8	255880	-2	0.97725	CCL15
ENSG00000167236	17	34340096	34345005	18	7	255880	-0.27167	0.60706	CCL23
ENSG00000006074	17	34391640	34399392	26	10	255880	0.26857	0.39413	CCL18
ENSG00000006075	17	34415602	34417515	7	2	255880	0.23631	0.40659	CCL3
ENSG00000129277	17	34430983	34433014	15	3	255880	0.12331	0.45093	CCL4
ENSG00000108278	17	34842473	34855154	32	11	255880	0.55344	0.28998	ZNHIT3
ENSG00000141140	17	34851477	34899284	143	32	255880	-0.31388	0.62319	MYO19
ENSG00000184886	17	34890847	34895159	9	5	255880	-0.31262	0.62271	PIGW
ENSG00000005955	17	34900737	34946278	117	25	255880	0.46406	0.3213	GGNBP2
ENSG00000108272	17	34948228	34957235	26	9	255880	0.72581	0.23398	DHRS11
ENSG00000129282	17	34958001	34965407	25	11	255880	0.098865	0.46062	MRM1
ENSG00000132130	17	35294084	35301917	24	11	255880	-0.13195	0.55249	LHX1
ENSG00000108270	17	35306175	35414171	235	40	255880	-2.5834	0.99511	AATF
ENSG00000132142	17	35441923	35766909	728	62	255880	-0.50563	0.69344	ACACA
ENSG00000167230	17	35732928	35749662	53	27	255880	-1.4694	0.92913	C17orf78
ENSG00000108264	17	35766965	35839835	254	27	255880	-1.2841	0.90045	TADA2A
ENSG00000161326	17	35849937	35873603	69	18	255880	-1.9205	0.9726	DUSP14
ENSG00000006114	17	35874900	35969544	232	57	255880	-1.3223	0.90696	SYNRG
ENSG00000141141	17	35969787	36003493	98	27	255880	-0.022646	0.50903	DDX52
ENSG00000108753	17	36046435	36105237	224	68	255880	-1.3819	0.91649	HNF1B
ENSG00000174093	17	36337717	36421858	25	12	255880	0.57921	0.28122	RP11-1407O15.2
ENSG00000174100	17	36452989	36479101	61	22	255880	1.2088	0.11337	MRPL45
ENSG00000188888	17	36481413	36499730	64	27	255880	1.7078	0.043838	GPR179
ENSG00000174111	17	36508111	36556019	122	27	255880	0.38262	0.351	SOCS7
ENSG00000225485	17	36584662	36668628	346	49	255880	2.9939	0.0013773	ARHGAP23
ENSG00000017373	17	36686251	36762183	217	44	255880	0.928	0.1767	SRCIN1
ENSG00000179294	17	36827961	36831187	7	4	255880	0.014332	0.49428	C17orf96
ENSG00000108292	17	36861795	36886056	50	28	255880	0.039122	0.4844	MLLT6
ENSG00000230055	17	36886488	36891297	16	8	255880	-1.5084	0.93428	CISD3
ENSG00000056661	17	36890150	36906070	60	21	255880	-0.78507	0.78379	PCGF2
ENSG00000227450	17	36905613	36906969	4	2	255880	-0.25626	0.60113	CTB-58E17.5
ENSG00000108294	17	36908989	36920484	32	12	255880	-0.82753	0.79603	PSMB3
ENSG00000141720	17	36921942	36956379	103	30	255880	-0.58551	0.7209	PIP4K2B
ENSG00000108296	17	36956687	36981734	78	19	255880	0.66533	0.25292	CWC25
ENSG00000214556	17	36991341	36997708	22	9	255880	-0.87886	0.81026	C17orf98
ENSG00000125691	17	37004118	37010096	19	11	255880	-0.71553	0.76286	RPL23
ENSG00000002834	17	37026112	37078023	224	52	255880	-0.54948	0.70866	LASP1
ENSG00000204952	17	37092685	37123655	56	25	255880	-0.93662	0.82552	FBXO47
ENSG00000161381	17	37219556	37310647	425	51	255880	-1.2579	0.89579	PLXDC1
ENSG00000141748	17	37313147	37323737	56	13	255880	-1.9272	0.97302	ARL5C
ENSG00000067191	17	37329709	37353956	83	35	255880	-0.0014849	0.50059	CACNB1
ENSG00000108298	17	37356536	37360980	9	5	255880	0.64648	0.25898	RPL19
ENSG00000141750	17	37366789	37382125	46	18	255880	-1.1778	0.88056	STAC2
ENSG00000108306	17	37415384	37558776	472	29	255880	-0.16842	0.56687	FBXL20
ENSG00000125686	17	37560538	37607539	121	17	255880	-0.041704	0.51663	MED1
ENSG00000167258	17	37617764	37721160	302	23	255880	0.027672	0.48896	CDK12
ENSG00000171532	17	37759789	37766030	11	5	255880	-1.2087	0.88662	NEUROD2
ENSG00000131771	17	37782993	37792879	37	12	255880	-1.2206	0.88889	PPP1R1B
ENSG00000131748	17	37793318	37819737	98	17	255880	1.5873	0.056228	STARD3
ENSG00000173991	17	37820440	37822808	9	4	255880	1.7831	0.037284	TCAP
ENSG00000141744	17	37824234	37826728	7	4	255880	0.75649	0.22468	PNMT
ENSG00000161395	17	37827375	37853050	96	11	255880	0.99609	0.1596	PGAP3
ENSG00000141736	17	37844167	37886679	106	32	255880	-0.019092	0.50762	ERBB2
ENSG00000141741	17	37884749	37887040	8	5	255880	-1.9453	0.97413	MIEN1
ENSG00000141738	17	37894180	37903544	17	10	255880	1.432	0.076069	GRB7
ENSG00000161405	17	37921198	38020441	301	14	255880	-0.50171	0.69207	IKZF3
ENSG00000186075	17	38024417	38034149	43	7	255880	0.18821	0.42536	ZPBP2
ENSG00000073605	17	38060848	38076107	69	9	255880	1.3053	0.095888	GSDMB
ENSG00000172057	17	38077294	38083854	20	11	255880	0.81219	0.20834	ORMDL3
ENSG00000204913	17	38097727	38101000	16	6	255880	-0.20008	0.57929	LRRC3C
ENSG00000167914	17	38119226	38134019	65	14	255880	1.048	0.14733	GSDMA
ENSG00000108344	17	38137050	38154213	75	11	255880	-0.46318	0.67838	PSMD3
ENSG00000108342	17	38171614	38174066	12	4	255880	-0.50654	0.69376	CSF3
ENSG00000008838	17	38175350	38217468	119	21	255880	0.49494	0.31032	MED24
ENSG00000126351	17	38214543	38250120	78	26	255880	1.2573	0.10432	THRA
ENSG00000126368	17	38249040	38256978	20	8	255880	0.35929	0.35969	NR1D1
ENSG00000188895	17	38278551	38293042	41	11	255880	-0.51025	0.69506	MSL1
ENSG00000108349	17	38296571	38328436	73	19	255880	-0.53372	0.70323	CASC3
ENSG00000108352	17	38333263	38351908	44	13	255880	-0.80898	0.79074	RAPGEFL1
ENSG00000171475	17	38375556	38440388	161	31	255880	0.024716	0.49014	WIPF2
ENSG00000094804	17	38443885	38459171	25	9	255880	-0.54603	0.70748	CDC6
ENSG00000131759	17	38465444	38513094	102	27	255880	0.060116	0.47603	RARA
ENSG00000266208	17	38516907	38520945	9	4	255880	0.67885	0.24862	CTD-2267D19.3
ENSG00000183153	17	38517235	38520067	4	2	255880	1.5339	0.062522	GJD3
ENSG00000131747	17	38544768	38574202	68	15	255880	0.10214	0.45932	TOP2A
ENSG00000141753	17	38599702	38613983	43	13	255880	-1.9268	0.973	IGFBP4
ENSG00000131746	17	38632080	38657849	114	29	255880	-1.9246	0.97286	TNS4
ENSG00000126353	17	38710021	38721724	35	15	255880	-0.98116	0.83674	CCR7
ENSG00000073584	17	38781214	38804760	65	22	255880	-1.595	0.94464	SMARCE1
ENSG00000264058	17	38785049	38821393	92	21	255880	-1.2427	0.89302	KRT222
ENSG00000213424	17	38810917	38821433	27	7	255880	-0.56686	0.7146	KRT222
ENSG00000167916	17	38854243	38860002	14	6	255880	-0.69208	0.75556	KRT24
ENSG00000204897	17	38904273	38911584	23	12	255880	1.1516	0.12475	KRT25
ENSG00000186393	17	38922490	38928414	32	15	255880	0.029195	0.48835	KRT26
ENSG00000171446	17	38933060	38938786	27	9	255880	1.5238	0.063774	KRT27
ENSG00000173908	17	38948455	38956211	35	13	255880	0.58249	0.28012	KRT28
ENSG00000186395	17	38974369	38978847	17	9	255880	0.80216	0.21123	KRT10
ENSG00000167920	17	38975358	38992522	67	20	255880	0.69973	0.24205	TMEM99
ENSG00000187242	17	39017555	39023462	15	8	255880	-0.85373	0.80337	KRT12
ENSG00000171431	17	39032193	39041479	44	15	255880	-0.33576	0.63147	KRT20
ENSG00000108244	17	39078948	39093886	72	13	255880	-0.10047	0.54002	KRT23
ENSG00000196859	17	39114669	39123144	35	9	255880	0.28261	0.38874	KRT39
ENSG00000204889	17	39133968	39143387	90	7	255880	-1.0819	0.86035	KRT40
ENSG00000212899	17	39149686	39150385	9	4	255880	-0.56315	0.71334	KRTAP3-3
ENSG00000212900	17	39155447	39156138	10	4	255880	0.4713	0.31871	KRTAP3-2
ENSG00000212901	17	39164773	39175576	34	5	255880	0.10085	0.45984	KRTAP3-1
ENSG00000221852	17	39182278	39183454	6	3	255880	0.37144	0.35515	KRTAP1-5
ENSG00000204887	17	39185949	39186356	5	2	255880	0.56048	0.28758	KRTAP1-4
ENSG00000221880	17	39190142	39191107	3	1	255880	0.78595	0.21595	KRTAP1-3
ENSG00000188581	17	39196811	39197713	4	2	255880	1.1487	0.12534	KRTAP1-1
ENSG00000212725	17	39202793	39203568	5	3	255880	0.92571	0.1773	KRTAP2-1
ENSG00000214518	17	39210750	39211482	2	1	255880	-1.1798	0.88097	KRTAP2-2
ENSG00000212724	17	39215495	39216344	2	1	255880	-1.7091	0.95628	KRTAP2-3
ENSG00000213417	17	39221369	39222131	1	1	255880	-0.81881	0.79355	KRTAP2-4
ENSG00000240871	17	39240459	39241396	5	2	255880	-0.76196	0.77696	KRTAP4-7
ENSG00000204880	17	39253233	39254393	11	2	255880	-0.43668	0.66883	KRTAP4-8
ENSG00000241241	17	39257754	39258461	5	3	255880	-1.5007	0.93328	KRTAP4-16P
ENSG00000212722	17	39261584	39262740	4	1	255880	0.25029	0.40118	KRTAP4-9
ENSG00000212721	17	39273433	39274606	6	1	255880	-1.8825	0.97012	KRTAP4-11
ENSG00000213416	17	39279343	39280419	4	1	255880	-1.2263	0.88997	KRTAP4-12
ENSG00000198090	17	39295685	39296739	6	3	255880	-0.25726	0.60151	KRTAP4-6
ENSG00000198271	17	39305178	39306054	3	2	255880	-0.77291	0.78021	KRTAP4-5
ENSG00000171396	17	39315910	39316983	2	1	255880	1.1511	0.12485	KRTAP4-4
ENSG00000196156	17	39323484	39324424	1	1	255880	-0.57615	0.71774	KRTAP4-3
ENSG00000244537	17	39333698	39334460	7	3	255880	1.262	0.10347	KRTAP4-2
ENSG00000198443	17	39340354	39341594	8	1	255880	1.0715	0.14196	KRTAP4-1
ENSG00000240542	17	39344697	39346891	6	3	255880	2.5483	0.0054131	KRTAP9-1
ENSG00000239886	17	39382900	39383904	1	1	255880	0.26755	0.39452	KRTAP9-2
ENSG00000204873	17	39388715	39389705	4	2	255880	0.97565	0.16462	KRTAP9-3
ENSG00000187272	17	39394297	39395256	2	1	255880	-1.6669	0.95223	KRTAP9-8
ENSG00000241595	17	39405939	39406904	4	2	255880	0.2003	0.42062	KRTAP9-4
ENSG00000198083	17	39411636	39412616	3	2	255880	-0.57087	0.71596	KRTAP9-9
ENSG00000180386	17	39431911	39432949	1	1	255880	0.68242	0.24749	KRTAP9-7
ENSG00000212658	17	39458078	39459103	3	1	255880	-0.28729	0.61306	KRTAP29-1
ENSG00000212657	17	39463952	39465505	8	2	255880	0.9226	0.17811	KRTAP16-1
ENSG00000186860	17	39471173	39471947	5	2	255880	0.019768	0.49211	KRTAP17-1
ENSG00000006059	17	39502344	39507064	16	8	255880	1.3571	0.087377	KRT33A
ENSG00000131738	17	39519746	39526052	16	7	255880	0.74779	0.22729	KRT33B
ENSG00000131737	17	39533902	39538655	18	10	255880	0.14718	0.4415	KRT34
ENSG00000094796	17	39549976	39553844	20	7	255880	1.2358	0.10827	KRT31
ENSG00000108417	17	39577005	39580775	14	5	255880	-0.82165	0.79436	KRT37
ENSG00000171360	17	39592698	39597173	42	11	255880	-0.015288	0.5061	KRT38
ENSG00000108759	17	39616063	39623681	51	8	255880	-1.3928	0.91815	KRT32
ENSG00000197079	17	39632941	39637392	23	7	255880	-0.14139	0.55622	KRT35
ENSG00000126337	17	39642388	39648798	34	14	255880	1.0986	0.13597	KRT36
ENSG00000171401	17	39657233	39661957	22	9	255880	-1.5217	0.93596	KRT13
ENSG00000171346	17	39669995	39678781	29	5	255880	0.12033	0.45211	KRT15
ENSG00000171345	17	39679869	39684560	23	10	255880	-0.90066	0.81612	KRT19
ENSG00000171403	17	39722096	39728310	20	7	255880	0.50495	0.3068	KRT9
ENSG00000186847	17	39738531	39743173	20	6	255880	0.66181	0.25405	KRT14
ENSG00000186832	17	39766030	39772151	15	9	255880	-0.15851	0.56297	KRT16
ENSG00000128422	17	39775689	39781094	16	9	255880	-0.054922	0.5219	KRT17
ENSG00000173801	17	39775692	39943183	712	60	255880	-0.17798	0.57063	JUP
ENSG00000173812	17	39845137	39848920	6	3	255880	0.027607	0.48899	EIF1
ENSG00000184502	17	39868578	39872221	16	6	255880	0.1224	0.45129	GAST
ENSG00000173805	17	39873994	39890896	104	15	255880	-0.068554	0.52733	HAP1
ENSG00000141696	17	39958199	39968856	38	12	255880	0.55312	0.29009	LEPREL4
ENSG00000141756	17	39968932	39979465	37	15	255880	1.6671	0.047749	FKBP10
ENSG00000141698	17	39981335	39992523	48	6	255880	0.90172	0.1836	NT5C3B
ENSG00000161594	17	39991937	40004636	51	8	255880	1.0714	0.142	KLHL10
ENSG00000178502	17	40009797	40021684	46	13	255880	1.2723	0.10163	KLHL11
ENSG00000131473	17	40023161	40086795	159	24	255880	1.3751	0.084558	ACLY
ENSG00000173786	17	40118759	40129749	29	13	255880	0.65734	0.25548	CNP
ENSG00000168259	17	40128451	40173394	100	28	255880	2.0131	0.022054	DNAJC7
ENSG00000168256	17	40163400	40177659	25	10	255880	1.978	0.023962	NKIRAS2
ENSG00000187595	17	40177594	40217383	104	23	255880	2.1156	0.017189	ZNF385C
ENSG00000108771	17	40253422	40264751	41	10	255880	-1.4564	0.92736	DHX58
ENSG00000108773	17	40265126	40273376	23	9	255880	0.4706	0.31896	KAT2A
ENSG00000267261	17	40271692	40306934	108	17	255880	-0.69939	0.75785	CTD-2132N18.3
ENSG00000197723	17	40274756	40275371	3	2	255880	-1.2024	0.88539	HSPB9
ENSG00000108774	17	40276994	40307035	93	16	255880	-0.73013	0.76735	RAB5C
ENSG00000089558	17	40308909	40333296	53	22	255880	0.27285	0.39248	KCNH4
ENSG00000161610	17	40336078	40337470	3	2	255880	-0.58066	0.71927	HCRT
ENSG00000167925	17	40340817	40346531	9	6	255880	-0.58903	0.72208	GHDC
ENSG00000173757	17	40351186	40428725	163	43	255880	0.64156	0.26058	STAT5B
ENSG00000126561	17	40439565	40463961	82	18	255880	0.55526	0.28936	STAT5A
ENSG00000168610	17	40465342	40540586	194	26	255880	-0.30906	0.62136	STAT3
ENSG00000177469	17	40554470	40575535	88	15	255880	-0.61274	0.72998	PTRF
ENSG00000033627	17	40610862	40674629	134	51	255880	-0.096074	0.53827	ATP6V0A1
ENSG00000108784	17	40688190	40696467	26	17	255880	0.020652	0.49176	NAGLU
ENSG00000108786	17	40701232	40707231	21	7	255880	-0.0011135	0.50044	HSD17B1
ENSG00000068120	17	40713485	40718295	10	4	255880	-0.23834	0.59419	COASY
ENSG00000108788	17	40719086	40725257	19	6	255880	-0.024814	0.5099	MLX
ENSG00000131470	17	40724333	40729849	18	9	255880	1.0213	0.15355	PSMC3IP
ENSG00000141699	17	40731531	40762641	60	11	255880	-0.30737	0.62072	FAM134C
ENSG00000131462	17	40761694	40767252	8	4	255880	0.48809	0.31274	TUBG1
ENSG00000037042	17	40811323	40819024	17	8	255880	1.3573	0.087339	TUBG2
ENSG00000068137	17	40819932	40829048	18	10	255880	-0.62295	0.73334	PLEKHH3
ENSG00000184451	17	40830907	40835935	5	1	255880	-0.13753	0.55469	CCR10
ENSG00000108797	17	40834631	40851832	40	14	255880	0.65325	0.2568	CNTNAP1
ENSG00000108799	17	40852293	40897071	83	22	255880	-0.68372	0.75292	EZH1
ENSG00000131477	17	40910465	40915059	10	4	255880	0.45304	0.32526	RAMP2
ENSG00000131475	17	40925454	40931617	15	5	255880	-0.21151	0.58376	VPS25
ENSG00000126562	17	40932696	40948954	44	11	255880	0.40101	0.34421	WNK4
ENSG00000183978	17	40947165	40950722	8	5	255880	1.2996	0.096866	COA3
ENSG00000176563	17	40950810	40963605	18	9	255880	0.46224	0.32196	CNTD1
ENSG00000126581	17	40962152	40985367	37	15	255880	0.62261	0.26677	BECN1
ENSG00000131467	17	40976402	40995774	29	15	255880	-0.048972	0.51953	PSME3
ENSG00000131480	17	40996617	41002724	16	12	255880	0.035898	0.48568	AOC2
ENSG00000131471	17	41003201	41010147	15	10	255880	0.36142	0.35889	AOC3
ENSG00000131482	17	41052814	41065386	42	11	255880	-1.2872	0.90098	G6PC
ENSG00000266967	17	41102543	41116515	20	9	255880	0.55364	0.28991	AARSD1
ENSG00000108825	17	41102543	41132545	45	14	255880	0.69683	0.24295	PTGES3L-AARSD1
ENSG00000267060	17	41120105	41132545	18	7	255880	-0.31102	0.62211	PTGES3L
ENSG00000198863	17	41132582	41145707	25	13	255880	0.84398	0.19934	RUNDC1
ENSG00000131469	17	41150290	41154976	15	6	255880	0.30248	0.38114	RPL27
ENSG00000068079	17	41158742	41166473	25	10	255880	0.045069	0.48203	IFI35
ENSG00000108828	17	41166622	41177140	19	7	255880	0.95597	0.16954	VAT1
ENSG00000108830	17	41177258	41184057	18	6	255880	0.54024	0.29451	RND2
ENSG00000012048	17	41196312	41277500	207	15	255880	0.56125	0.28731	BRCA1
ENSG00000188554	17	41322498	41363708	113	11	255880	0.42469	0.33553	NBR1
ENSG00000184988	17	41363854	41372061	14	5	255880	-0.3753	0.64628	TMEM106A
ENSG00000175906	17	41476327	41478505	7	3	255880	0.95485	0.16983	ARL4D
ENSG00000067596	17	41561233	41621831	159	22	255880	0.026846	0.48929	DHX8
ENSG00000175832	17	41605212	41656988	151	22	255880	0.24098	0.40478	ETV4
ENSG00000005102	17	41717756	41739322	84	18	255880	1.0093	0.15642	MEOX1
ENSG00000167941	17	41831099	41836156	12	8	255880	-0.74202	0.77096	SOST
ENSG00000108861	17	41843489	41856356	50	12	255880	-0.85581	0.80395	DUSP3
ENSG00000231256	17	41857803	41864980	29	5	255880	-0.12964	0.55157	C17orf105
ENSG00000161647	17	41878167	41910538	72	15	255880	0.30552	0.37998	MPP3
ENSG00000161649	17	41924516	41940997	51	13	255880	0.30318	0.38088	CD300LG
ENSG00000108852	17	41952725	41987068	146	21	255880	-0.85095	0.8026	MPP2
ENSG00000267496	17	41994576	41995326	9	2	255880	-1.6361	0.94909	FAM215A
ENSG00000108849	17	42018172	42019836	5	3	255880	-0.86682	0.80698	PPY
ENSG00000131096	17	42030106	42081837	152	33	255880	-0.64866	0.74172	PYY
ENSG00000161653	17	42081914	42086431	17	7	255880	-0.83607	0.79844	NAGS
ENSG00000091947	17	42088556	42101314	44	16	255880	-0.71257	0.76194	TMEM101
ENSG00000161654	17	42112003	42144987	72	24	255880	-0.79139	0.78564	LSM12
ENSG00000141349	17	42148103	42153709	15	8	255880	-0.30514	0.61987	G6PC3
ENSG00000108840	17	42154114	42201070	140	28	255880	0.17512	0.43049	HDAC5
ENSG00000125319	17	42219274	42239844	54	18	255880	0.70597	0.2401	C17orf53
ENSG00000161664	17	42247815	42256451	23	7	255880	1.5479	0.060828	ASB16
ENSG00000168591	17	42264338	42269099	14	6	255880	0.64208	0.26041	TMUB2
ENSG00000087152	17	42269173	42277481	17	12	255880	0.71454	0.23745	ATXN7L3
ENSG00000108312	17	42282401	42298994	38	15	255880	-1.3559	0.91243	UBTF
ENSG00000004939	17	42325753	42345509	73	31	255880	-0.37886	0.6476	SLC4A1
ENSG00000214921	17	42325758	42327236	3	2	255880	-0.017414	0.50695	AC003102.1
ENSG00000268413	17	42335297	42355825	74	29	255880	-1.1213	0.86892	AC003043.1
ENSG00000108309	17	42385781	42396039	33	15	255880	-0.96309	0.83225	RUNDC3A
ENSG00000013306	17	42396993	42402238	29	12	255880	0.15957	0.43661	SLC25A39
ENSG00000030582	17	42422614	42430470	19	10	255880	-0.54032	0.70551	GRN
ENSG00000161682	17	42430583	42441243	21	12	255880	-2.1084	0.9825	FAM171A2
ENSG00000005961	17	42449548	42466873	34	13	255880	-2.2233	0.9869	ITGA2B
ENSG00000186566	17	42472652	42580798	259	27	255880	-0.47436	0.68238	GPATCH8
ENSG00000180340	17	42634925	42636907	4	2	255880	-0.27019	0.60649	FZD2
ENSG00000180336	17	42733762	42767676	56	29	255880	0.78087	0.21744	C17orf104
ENSG00000180329	17	42750437	42767147	25	13	255880	0.57637	0.28218	CCDC43
ENSG00000161692	17	42785976	42829632	118	35	255880	-0.3678	0.64349	DBF4B
ENSG00000073670	17	42836399	42859214	76	15	255880	-0.60139	0.72621	ADAM11
ENSG00000182963	17	42875816	42908184	85	25	255880	-0.87067	0.80803	GJC1
ENSG00000131097	17	42923721	42927848	17	9	255880	-0.67262	0.74941	HIGD1B
ENSG00000108883	17	42927311	42977030	181	30	255880	-0.96242	0.83208	EFTUD2
ENSG00000167131	17	42976510	42982758	24	7	255880	-0.41708	0.66169	CCDC103
ENSG00000214447	17	42977135	42982758	21	6	255880	-0.35034	0.63696	FAM187A
ENSG00000131095	17	42982376	42994305	54	17	255880	0.38476	0.35021	GFAP
ENSG00000186185	17	43002077	43025082	80	24	255880	-1.0344	0.84952	KIF18B
ENSG00000131094	17	43037061	43045439	32	11	255880	-0.60876	0.72866	C1QL1
ENSG00000172992	17	43100708	43138473	138	25	255880	-0.15958	0.5634	DCAKD
ENSG00000136448	17	43128978	43186384	237	32	255880	-0.025718	0.51026	NMT1
ENSG00000161714	17	43186335	43210721	94	32	255880	0.35042	0.36301	PLCD3
ENSG00000181513	17	43209967	43221548	24	11	255880	-0.12921	0.5514	ACBD4
ENSG00000186834	17	43224684	43229468	14	8	255880	-1.5741	0.94227	HEXIM1
ENSG00000168517	17	43238067	43247407	26	15	255880	-1.4804	0.93061	HEXIM2
ENSG00000184922	17	43298811	43324687	74	20	255880	-1.3394	0.90978	FMNL1
ENSG00000184361	17	43331760	43339479	29	6	255880	-1.7321	0.95837	SPATA32
ENSG00000159314	17	43471275	43511787	124	13	255880	-0.70125	0.75843	ARHGAP27
ENSG00000225190	17	43513266	43568115	125	15	255880	-1.129	0.87055	PLEKHM1
ENSG00000120088	17	43699267	43913194	1181	15	255880	0.66908	0.25172	CRHR1
ENSG00000185294	17	43922256	43924438	20	3	255880	0.48865	0.31255	SPPL2C
ENSG00000186868	17	43971748	44105700	828	10	255880	0.61731	0.26852	MAPT
ENSG00000256762	17	44076616	44077060	1	1	255880	0.56996	0.28435	STH
ENSG00000120071	17	44107282	44302733	1054	14	255880	0.60065	0.27404	KANSL1
ENSG00000228696	17	44352150	44439130	61	9	255880	0.45101	0.32599	ARL17B
ENSG00000238083	17	44588877	44633016	5	2	255880	0.19876	0.42122	LRRC37A2
ENSG00000185829	17	44594068	44657088	5	2	255880	0.19876	0.42122	ARL17A
ENSG00000073969	17	44668035	44834830	105	20	255880	-0.19268	0.5764	NSF
ENSG00000108379	17	44839872	44910520	210	56	255880	0.19411	0.42305	WNT3
ENSG00000158955	17	44910567	44964096	172	32	255880	-1.0972	0.86373	WNT9B
ENSG00000108433	17	45000483	45105003	448	30	255880	-0.7685	0.7789	GOSR2
ENSG00000262633	17	45000499	45124520	473	34	255880	-0.79602	0.78699	RP11-156P1.2
ENSG00000179673	17	45055523	45056614	1	1	255880	0.25535	0.39923	RPRML
ENSG00000004897	17	45195069	45266788	197	37	255880	-1.8299	0.96637	CDC27
ENSG00000198336	17	45277812	45301045	70	28	255880	-1.2862	0.90081	MYL4
ENSG00000259207	17	45331212	45421658	356	38	255880	0.87709	0.19022	ITGB3
ENSG00000259753	17	45331263	45421658	355	38	255880	0.8671	0.19294	ITGB3
ENSG00000178852	17	45400656	45518678	408	23	255880	0.75275	0.2258	EFCAB13
ENSG00000141279	17	45600308	45700642	185	28	255880	-0.53344	0.70314	NPEPPS
ENSG00000108424	17	45726842	45762871	77	24	255880	-0.7076	0.7604	KPNB1
ENSG00000198933	17	45771447	45789416	63	24	255880	-0.44729	0.67267	TBKBP1
ENSG00000073861	17	45810610	45823485	54	15	255880	-0.17938	0.57118	TBX21
ENSG00000006025	17	45884738	45899200	62	14	255880	-1.2844	0.90049	OSBPL7
ENSG00000159111	17	45900638	45908900	47	12	255880	-0.90872	0.81825	MRPL10
ENSG00000141294	17	45908993	45915079	23	9	255880	-0.88864	0.8129	LRRC46
ENSG00000141295	17	45915058	45918699	18	11	255880	-1.5985	0.94503	SCRN2
ENSG00000189120	17	45922279	45933240	39	9	255880	-0.80785	0.79041	SP6
ENSG00000167182	17	45973516	46006323	88	23	255880	0.46542	0.32081	SP2
ENSG00000108439	17	46018872	46025654	22	10	255880	0.76	0.22363	PNPO
ENSG00000167183	17	46029333	46035244	25	8	255880	1.2868	0.099088	PRR15L
ENSG00000108465	17	46045176	46059140	53	12	255880	1.1514	0.12479	CDK5RAP3
ENSG00000005243	17	46103533	46115392	30	13	255880	0.99312	0.16033	COPZ2
ENSG00000082641	17	46125691	46138849	42	16	255880	0.19803	0.42151	NFE2L1
ENSG00000108468	17	46147414	46178883	111	19	255880	0.60829	0.2715	CBX1
ENSG00000002919	17	46180719	46200436	68	12	255880	0.48817	0.31271	SNX11
ENSG00000141293	17	46210802	46507637	896	41	255880	1.9713	0.024344	SKAP1
ENSG00000120094	17	46605888	46608359	7	3	255880	1.9152	0.027736	HOXB1
ENSG00000173917	17	46618256	46623441	17	7	255880	1.3289	0.091937	HOXB2
ENSG00000120093	17	46626232	46682274	170	39	255880	0.8233	0.20517	HOXB3
ENSG00000182742	17	46652875	46657473	14	9	255880	-0.55347	0.71003	HOXB4
ENSG00000120075	17	46668619	46671323	7	3	255880	1.0855	0.13885	HOXB5
ENSG00000108511	17	46671639	46682354	32	13	255880	-0.13596	0.55407	HOXB6
ENSG00000260027	17	46684594	46710934	112	31	255880	-0.40123	0.65587	HOXB7
ENSG00000120068	17	46688739	46692478	10	6	255880	-0.23183	0.59167	HOXB8
ENSG00000170689	17	46698518	46703839	23	8	255880	-1.4633	0.92831	HOXB9
ENSG00000159182	17	46799084	46799884	5	3	255880	-0.33283	0.63037	PRAC1
ENSG00000159184	17	46802125	46806540	12	7	255880	-1.0232	0.84689	HOXB13
ENSG00000170703	17	46839597	46894576	175	24	255880	1.131	0.12902	TTLL6
ENSG00000136436	17	46908350	46943884	97	14	255880	-0.10305	0.54104	CALCOCO2
ENSG00000159199	17	46970127	46973233	8	3	255880	-0.16586	0.56587	ATP5G1
ENSG00000159202	17	46985731	47006418	80	10	255880	0.36279	0.35838	UBE2Z
ENSG00000159210	17	47006678	47022479	75	15	255880	-0.23105	0.59136	SNF8
ENSG00000159224	17	47035916	47045958	38	6	255880	-0.89824	0.81547	GIP
ENSG00000159217	17	47074774	47133012	153	34	255880	1.4246	0.077142	IGF2BP1
ENSG00000167080	17	47209822	47247351	137	39	255880	2.5273	0.0057471	B4GALNT2
ENSG00000167083	17	47280153	47287936	36	13	255880	1.9413	0.02611	GNGT2
ENSG00000108798	17	47287589	47300587	54	17	255880	1.0344	0.15047	ABI3
ENSG00000173868	17	47300724	47308128	20	7	255880	0.72731	0.23352	PHOSPHO1
ENSG00000198740	17	47366568	47439835	201	27	255880	1.091	0.13763	ZNF652
ENSG00000262039	17	47448102	47554350	399	79	255880	0.044021	0.48244	RP11-81K2.1
ENSG00000167085	17	47481414	47492246	41	18	255880	-0.26829	0.60576	PHB
ENSG00000064300	17	47572655	47592379	85	32	255880	2.6513	0.0040094	NGFR
ENSG00000182575	17	47653220	47661189	22	9	255880	0.59534	0.27581	NXPH3
ENSG00000121067	17	47676246	47755596	169	56	255880	1.5898	0.05594	SPOP
ENSG00000121073	17	47778305	47786376	22	14	255880	0.43855	0.33049	SLC35B1
ENSG00000121104	17	47787694	47866542	154	53	255880	1.7408	0.040856	FAM117A
ENSG00000136504	17	47865917	47906458	81	41	255880	1.7795	0.037575	KAT7
ENSG00000176358	17	47915671	47925379	18	11	255880	1.7752	0.037935	TAC4
ENSG00000108813	17	48046334	48052321	18	5	255880	-0.66371	0.74656	DLX4
ENSG00000064195	17	48067369	48072588	32	11	255880	1.2641	0.10309	DLX3
ENSG00000005884	17	48133332	48167845	112	24	255880	0.82902	0.20355	ITGA3
ENSG00000005882	17	48172101	48189516	75	19	255880	-0.089125	0.53551	PDK2
ENSG00000167100	17	48187404	48207246	62	26	255880	-0.87564	0.80939	SAMD14
ENSG00000108819	17	48211104	48227991	40	20	255880	-0.080316	0.53201	PPP1R9B
ENSG00000108823	17	48241575	48253292	49	16	255880	1.2134	0.11249	SGCA
ENSG00000108821	17	48260650	48278993	80	31	255880	0.30844	0.37888	COL1A1
ENSG00000167105	17	48348767	48358844	49	22	255880	0.1145	0.45442	TMEM92
ENSG00000015532	17	48423453	48440499	69	11	255880	0.65309	0.25685	XYLT2
ENSG00000108826	17	48445218	48450575	20	6	255880	0.90531	0.18265	MRPL27
ENSG00000154920	17	48450581	48458844	35	8	255880	0.078504	0.46871	EME1
ENSG00000108829	17	48452420	48474914	97	18	255880	0.76796	0.22126	LRRC59
ENSG00000167107	17	48503519	48552206	163	31	255880	-0.24585	0.5971	ACSF2
ENSG00000136457	17	48541857	48546327	14	6	255880	-0.40319	0.65659	CHAD
ENSG00000136444	17	48556161	48563336	18	6	255880	-0.51477	0.69664	RSAD1
ENSG00000136449	17	48585745	48608862	90	18	255880	0.37116	0.35526	MYCBPAP
ENSG00000049283	17	48609904	48621111	55	21	255880	-0.12577	0.55004	EPN3
ENSG00000006282	17	48620419	48633213	64	15	255880	-0.18513	0.57343	SPATA20
ENSG00000006283	17	48638429	48704835	221	45	255880	-0.54168	0.70598	CACNA1G
ENSG00000108846	17	48712138	48769613	205	61	255880	0.45669	0.32395	ABCC3
ENSG00000154945	17	48770551	48785285	36	15	255880	1.0007	0.15849	ANKRD40
ENSG00000108848	17	48796905	48833574	119	31	255880	0.49976	0.30862	LUC7L3
ENSG00000173714	17	48912011	48919709	31	7	255880	0.5297	0.29816	WFIKKN2
ENSG00000141232	17	48939584	48945339	9	5	255880	-1.71	0.95637	TOB1
ENSG00000008294	17	49039535	49198226	387	43	255880	-1.9356	0.97354	SPAG9
ENSG00000239672	17	49230897	49239789	40	10	255880	-0.77303	0.78025	NME1
ENSG00000243678	17	49230920	49249108	73	20	255880	-1.7292	0.95812	NME1-NME2
ENSG00000011052	17	49230951	49249105	73	20	255880	-1.7292	0.95812	NME2
ENSG00000011258	17	49254786	49337524	275	30	255880	-0.065813	0.52624	MBTD1
ENSG00000011260	17	49337889	49375297	136	26	255880	0.10097	0.45979	UTP18
ENSG00000154975	17	49707674	50237377	1905	119	255880	-0.41385	0.66051	CA10
ENSG00000226364	17	50939481	50976948	231	33	255880	1.3314	0.091525	AC102948.2
ENSG00000227011	17	51062880	51065012	5	3	255880	0.24992	0.40132	C17orf112
ENSG00000141200	17	51900239	51902573	16	7	255880	-1.0313	0.8488	KIF2B
ENSG00000141198	17	52976748	53039310	239	29	255880	1.1927	0.11649	TOM1L1
ENSG00000166260	17	53029263	53046146	75	10	255880	0.85184	0.19715	COX11
ENSG00000166263	17	53046088	53241646	668	40	255880	0.66106	0.25429	STXBP4
ENSG00000108924	17	53342373	53402426	186	48	255880	1.1014	0.13536	HLF
ENSG00000108960	17	53469974	53499353	94	22	255880	0.54705	0.29217	MMD
ENSG00000166292	17	53796988	53809482	33	12	255880	1.8188	0.034472	TMEM100
ENSG00000141179	17	53828340	53920191	348	22	255880	0.26026	0.39733	PCTP
ENSG00000153930	17	54188319	54589020	1288	89	255880	1.0816	0.13972	ANKFN1
ENSG00000183691	17	54671060	54672951	4	2	255880	-0.94416	0.82746	NOG
ENSG00000214226	17	54869274	54916134	170	25	255880	-0.2206	0.5873	C17orf67
ENSG00000153933	17	54911460	54946036	122	15	255880	-0.15132	0.56014	DGKE
ENSG00000121060	17	54965270	54991399	70	28	255880	0.44342	0.32873	TRIM25
ENSG00000121058	17	55015548	55038415	80	26	255880	0.59578	0.27566	COIL
ENSG00000121064	17	55055466	55084129	84	22	255880	0.59518	0.27586	SCPEP1
ENSG00000121057	17	55162453	55198710	172	40	255880	-1.009	0.84352	AKAP1
ENSG00000153944	17	55333212	55762046	1758	234	255880	-0.66003	0.74538	MSI2
ENSG00000166329	17	55821842	55822673	4	1	255880	1.0634	0.14381	CCDC182
ENSG00000181610	17	55916842	55927417	32	14	255880	-0.51795	0.69776	MRPS23
ENSG00000180891	17	55938604	56032684	358	63	255880	-0.43146	0.66693	CUEDC1
ENSG00000136451	17	56048910	56065620	39	15	255880	1.6222	0.052383	VEZF1
ENSG00000266086	17	56066399	56082614	44	14	255880	1.7317	0.041662	RP11-159D12.5
ENSG00000136450	17	56080721	56084707	3	2	255880	1.5364	0.06222	SRSF1
ENSG00000264364	17	56160776	56172897	31	14	255880	-1.5289	0.93686	DYNLL2
ENSG00000141194	17	56232494	56233517	6	3	255880	0.10178	0.45947	OR4D1
ENSG00000255713	17	56247017	56247940	3	1	255880	-1.2329	0.8912	OR4D2
ENSG00000121053	17	56270098	56282535	37	16	255880	0.11563	0.45397	EPX
ENSG00000011143	17	56282803	56296966	35	15	255880	0.75388	0.22546	MKS1
ENSG00000167419	17	56295909	56345879	121	35	255880	0.38636	0.34962	LPO
ENSG00000005381	17	56347217	56358296	28	18	255880	1.1443	0.12624	MPO
ENSG00000005379	17	56378592	56406152	101	22	255880	0.5696	0.28448	BZRAP1
ENSG00000213246	17	56422539	56430454	32	10	255880	-0.14145	0.55624	SUPT4H1
ENSG00000108375	17	56429861	56494956	173	36	255880	-0.68007	0.75177	RNF43
ENSG00000176160	17	56497528	56565745	156	33	255880	-0.43525	0.66831	HSF5
ENSG00000108389	17	56566898	56595266	77	17	255880	-1.4709	0.92934	MTMR4
ENSG00000108387	17	56597611	56618179	53	17	255880	-0.79892	0.78783	SEPT4
ENSG00000181013	17	56618948	56621729	7	3	255880	-0.24024	0.59493	C17orf47
ENSG00000121101	17	56634039	56769416	399	37	255880	-1.6916	0.95464	TEX14
ENSG00000108384	17	56769934	56811703	113	27	255880	-2.4515	0.99289	RAD51C
ENSG00000175175	17	56833230	57058983	536	39	255880	-1.5908	0.94417	PPM1E
ENSG00000108395	17	57059999	57184282	313	40	255880	-1.681	0.95362	TRIM37
ENSG00000182628	17	57187312	57232630	83	25	255880	-0.69402	0.75617	SKA2
ENSG00000068489	17	57232860	57282066	121	23	255880	0.86769	0.19278	PRR11
ENSG00000265303	17	57274927	57292587	38	13	255880	1.1582	0.12338	CTD-2510F5.6
ENSG00000167447	17	57286761	57292608	12	7	255880	0.87608	0.19049	SMG8
ENSG00000153982	17	57297828	57353328	133	21	255880	1.3999	0.080771	GDPD1
ENSG00000175155	17	57409050	57479090	240	49	255880	0.5915	0.27709	YPEL2
ENSG00000108406	17	57642886	57685706	47	19	255880	-0.37816	0.64734	DHX40
ENSG00000141367	17	57697219	57773671	194	26	255880	-1.3179	0.90623	CLTC
ENSG00000141378	17	57751997	57784987	84	24	255880	-0.78296	0.78318	PTRH2
ENSG00000062716	17	57784553	57919616	314	35	255880	1.4433	0.07447	VMP1
ENSG00000108423	17	57936851	57970304	93	23	255880	0.10654	0.45758	TUBD1
ENSG00000108443	17	57970447	58027925	132	27	255880	0.26002	0.39742	RPS6KB1
ENSG00000267318	17	58018269	58050462	73	20	255880	0.0046598	0.49814	RP11-178C3.1
ENSG00000189050	17	58029601	58042122	30	9	255880	-0.23783	0.59399	RNFT1
ENSG00000068097	17	58120555	58156292	80	16	255880	0.74499	0.22814	HEATR6
ENSG00000167434	17	58227297	58248260	52	20	255880	0.12068	0.45197	CA4
ENSG00000170832	17	58256455	58499831	391	43	255880	0.13092	0.44792	USP32
ENSG00000141371	17	58469790	58508782	78	13	255880	0.65551	0.25607	C17orf64
ENSG00000062725	17	58520520	58603580	125	74	255880	2.2435	0.012432	APPBP2
ENSG00000267772	17	58641908	58663984	41	17	255880	-0.23523	0.59299	RP11-15E18.4
ENSG00000170836	17	58677544	58741849	91	59	255880	0.59933	0.27448	PPM1D
ENSG00000141376	17	58754814	59470199	1799	101	255880	-0.14094	0.55604	BCAS3
ENSG00000121068	17	59477257	59486827	37	8	255880	-1.0988	0.86407	TBX2
ENSG00000187013	17	59489112	59490641	3	1	255880	-2.2362	0.98733	C17orf82
ENSG00000121075	17	59529765	59562471	105	29	255880	-1.3172	0.90612	TBX4
ENSG00000253506	17	59667794	59668563	6	3	255880	0.62023	0.26755	NACA2
ENSG00000136492	17	59758627	59940882	406	41	255880	-0.66216	0.74607	BRIP1
ENSG00000108506	17	59942731	60005377	126	27	255880	-0.12862	0.55117	INTS2
ENSG00000108510	17	60019966	60142643	254	40	255880	-0.43134	0.66689	MED13
ENSG00000270033	17	60349848	60360276	37	8	255880	-1.2627	0.89666	RP11-51L5.7
ENSG00000172421	17	60447579	60493837	108	30	255880	-0.79213	0.78586	EFCAB3
ENSG00000087995	17	60501228	60527454	59	19	255880	0.27301	0.39242	METTL2A
ENSG00000146872	17	60536019	60692842	352	52	255880	-0.58094	0.71936	TLK2
ENSG00000011028	17	60704762	60770958	191	43	255880	-1.0452	0.85203	MRC2
ENSG00000173838	17	60778675	60885705	360	29	255880	-2.7847	0.99732	2022-03-10
ENSG00000170921	17	61086917	61505060	1103	62	255880	1.671	0.047362	TANC2
ENSG00000008283	17	61509665	61523739	38	19	255880	1.5941	0.055456	CYB561
ENSG00000159640	17	61554422	61599205	153	25	255880	1.3616	0.086659	ACE
ENSG00000264813	17	61562184	61599209	131	21	255880	1.3753	0.084526	ACE
ENSG00000173826	17	61600695	61626338	64	18	255880	-0.92076	0.82141	KCNH6
ENSG00000136485	17	61627822	61671639	79	33	255880	1.3185	0.093676	DCAF7
ENSG00000136463	17	61678231	61685725	12	8	255880	-0.64773	0.74142	TACO1
ENSG00000198909	17	61699775	61773663	159	24	255880	1.1738	0.12025	MAP3K3
ENSG00000136490	17	61773262	61778532	9	6	255880	-1.3696	0.91459	LIMD2
ENSG00000266173	17	61780192	61819330	117	19	255880	0.81819	0.20662	STRADA
ENSG00000125695	17	61780205	61829457	152	21	255880	0.75054	0.22647	RP11-51F16.8
ENSG00000108588	17	61822610	61853711	94	14	255880	0.80809	0.20952	CCDC47
ENSG00000198231	17	61850963	61896677	147	21	255880	0.82596	0.20441	DDX42
ENSG00000108592	17	61896793	61907372	39	11	255880	0.4598	0.32283	FTSJ3
ENSG00000087191	17	61904512	61909379	17	6	255880	0.51096	0.30469	PSMC5
ENSG00000108604	17	61909444	61920425	27	7	255880	0.64141	0.26063	SMARCD2
ENSG00000213218	17	61949372	61951126	7	4	255880	0.51047	0.30486	CSH2
ENSG00000136487	17	61957578	61959295	5	3	255880	0.17034	0.43237	GH2
ENSG00000136488	17	61972275	61974021	2	1	255880	-0.10154	0.54044	CSH1
ENSG00000204414	17	61986957	61996198	43	15	255880	-1.5196	0.93569	CSHL1
ENSG00000259384	17	61994560	61996179	11	8	255880	-1.5872	0.94377	GH1
ENSG00000007312	17	62006100	62009714	15	4	255880	0.42538	0.33528	CD79B
ENSG00000007314	17	62015914	62050278	121	32	255880	-0.14654	0.55825	SCN4A
ENSG00000224383	17	62075711	62081664	17	10	255880	0.51994	0.30155	C17orf72
ENSG00000108622	17	62079954	62097994	25	15	255880	1.5951	0.055349	ICAM2
ENSG00000178607	17	62116502	62208179	260	33	255880	-0.41356	0.6604	ERN1
ENSG00000136478	17	62224587	62340661	365	28	255880	0.32685	0.37189	TEX2
ENSG00000271605	17	62461569	62464760	6	4	255880	0.43201	0.33287	MILR1
ENSG00000256525	17	62473902	62493154	51	7	255880	-1.5041	0.93372	POLG2
ENSG00000108654	17	62495734	62504317	32	11	255880	-0.88204	0.81112	DDX5
ENSG00000258890	17	62502706	62538579	101	27	255880	-2.1304	0.98343	CEP95
ENSG00000108854	17	62538413	62658186	310	23	255880	-1.516	0.93524	SMURF2
ENSG00000176809	17	62850430	62915598	18	12	255880	-0.66795	0.74792	LRRC37A3
ENSG00000120063	17	63006833	63052957	75	41	255880	0.44515	0.32811	GNA13
ENSG00000108370	17	63133549	63223821	352	38	255880	-1.4359	0.92449	RGS9
ENSG00000168646	17	63524681	63557765	113	33	255880	0.34758	0.36408	AXIN2
ENSG00000266076	17	63534220	63637151	381	65	255880	1.1996	0.11515	CTD-2535L24.2
ENSG00000154240	17	63631656	64188202	2458	56	255880	1.5655	0.058735	CEP112
ENSG00000091583	17	64208151	64252643	211	31	255880	-0.71483	0.76264	APOH
ENSG00000154229	17	64298754	64806861	2323	151	255880	-1.0333	0.84927	PRKCA
ENSG00000075429	17	64831235	64881603	239	60	255880	-0.24864	0.59818	CACNG5
ENSG00000075461	17	64961026	65029514	317	60	255880	-0.30055	0.61812	CACNG4
ENSG00000214167	17	65027509	65028198	3	2	255880	-0.83282	0.79753	AC005544.1
ENSG00000108878	17	65040706	65052909	45	14	255880	0.44721	0.32736	CACNG1
ENSG00000198265	17	65066554	65242105	478	39	255880	-0.25322	0.59995	HELZ
ENSG00000197170	17	65334032	65362743	83	26	255880	-0.37485	0.64612	PSMD12
ENSG00000154217	17	65373575	65693372	1189	162	255880	-0.28636	0.6127	PITPNC1
ENSG00000130935	17	65713949	65740647	117	16	255880	0.88949	0.18687	NOL11
ENSG00000171634	17	65821640	65980494	371	34	255880	-0.33126	0.62978	BPTF
ENSG00000186665	17	65987217	65989765	4	2	255880	-0.25255	0.59969	C17orf58
ENSG00000182481	17	66031635	66042958	42	8	255880	-1.3781	0.91591	KPNA2
ENSG00000196704	17	66243715	66253297	32	11	255880	0.034201	0.48636	AMZ2
ENSG00000141337	17	66255323	66418872	616	109	255880	0.87566	0.19061	ARSG
ENSG00000108932	17	66263167	66287408	88	21	255880	1.385	0.08302	SLC16A6
ENSG00000070540	17	66417089	66453654	135	31	255880	-0.18883	0.57489	WIPI1
ENSG00000108946	17	66507921	66547460	137	27	255880	-0.034787	0.51388	PRKAR1A
ENSG00000108950	17	66531254	66597530	202	47	255880	-0.33132	0.6298	FAM20A
ENSG00000269657	17	66539369	66542970	15	8	255880	0.001919	0.49923	AC079210.1
ENSG00000141338	17	66863433	66951533	295	40	255880	-1.3447	0.91064	ABCA8
ENSG00000154258	17	66970629	67057205	230	41	255880	0.0070297	0.4972	ABCA9
ENSG00000154262	17	67074843	67138029	161	24	255880	0.55177	0.29055	ABCA6
ENSG00000154263	17	67143355	67240987	314	26	255880	0.37776	0.3528	ABCA10
ENSG00000154265	17	67240452	67323385	236	32	255880	-1.171	0.8792	ABCA5
ENSG00000108984	17	67410839	67539472	450	81	255880	0.45687	0.32388	MAP2K6
ENSG00000153822	17	68049570	68131749	393	28	255880	-0.34416	0.63464	KCNJ16
ENSG00000123700	17	68164814	68176189	22	11	255880	0.5667	0.28546	KCNJ2
ENSG00000267893	17	70036164	70036872	6	3	255880	1.3674	0.085743	AC007461.1
ENSG00000125398	17	70117161	70122561	12	4	255880	1.579	0.057168	SOX9
ENSG00000133195	17	70642088	71088851	2140	212	255880	1.288	0.098874	SLC39A11
ENSG00000180616	17	71161151	71167185	28	8	255880	-0.43681	0.66888	SSTR2
ENSG00000166685	17	71189129	71204646	59	13	255880	-1.1179	0.8682	COG1
ENSG00000133193	17	71203492	71232892	156	16	255880	-0.98833	0.8385	FAM104A
ENSG00000141219	17	71228372	71245091	118	10	255880	-0.83182	0.79724	C17orf80
ENSG00000187959	17	71244588	71258491	58	20	255880	0.24475	0.40332	CPSF4L
ENSG00000179604	17	71279763	71308314	118	30	255880	1.6372	0.050792	CDC42EP4
ENSG00000069188	17	71330523	71640228	1399	192	255880	-0.47756	0.68352	SDK2
ENSG00000172809	17	72199721	72206794	25	11	255880	-1.1787	0.88075	RPL38
ENSG00000141540	17	72209653	72258155	208	37	255880	-2.2037	0.98623	TTYH2
ENSG00000171595	17	72270386	72311023	194	32	255880	0.52712	0.29905	DNAI2
ENSG00000196169	17	72322349	72351959	131	30	255880	-0.33529	0.6313	KIF19
ENSG00000268626	17	72346906	72348271	5	2	255880	-0.039305	0.51568	AC103809.2
ENSG00000204347	17	72352555	72358085	25	8	255880	0.98345	0.16269	BTBD17
ENSG00000257008	17	72363546	72368761	20	10	255880	-1.305	0.90406	GPR142
ENSG00000170412	17	72420990	72447792	122	32	255880	-0.99878	0.84105	GPRC5C
ENSG00000167851	17	72462555	72480933	99	23	255880	-0.14863	0.55908	CD300A
ENSG00000178789	17	72517313	72527613	40	10	255880	1.4496	0.073581	CD300LB
ENSG00000167850	17	72537247	72542282	21	6	255880	-0.21766	0.58615	CD300C
ENSG00000204345	17	72575504	72588422	49	15	255880	0.18962	0.4248	CD300LD
ENSG00000182352	17	72580818	72590348	41	12	255880	0.11985	0.4523	C17orf77
ENSG00000186407	17	72606026	72619897	60	14	255880	0.87983	0.18948	CD300E
ENSG00000172794	17	72666717	72743474	226	57	255880	-0.36825	0.64366	RAB37
ENSG00000186074	17	72690452	72709117	60	24	255880	0.18306	0.42738	CD300LF
ENSG00000109062	17	72744791	72765492	53	27	255880	-2.0784	0.98116	SLC9A3R1
ENSG00000109065	17	72766686	72772506	20	4	255880	-0.5303	0.70205	NAT9
ENSG00000109066	17	72772622	72835918	211	33	255880	0.86564	0.19334	TMEM104
ENSG00000161509	17	72838162	72857627	58	12	255880	0.36524	0.35747	GRIN2C
ENSG00000161513	17	72858619	72869156	46	7	255880	0.96239	0.16793	FDXR
ENSG00000172782	17	72873428	72889708	53	17	255880	0.56945	0.28453	FADS6
ENSG00000182040	17	72912176	72919351	9	6	255880	-0.9574	0.83082	USH1G
ENSG00000183034	17	72920370	72930007	16	10	255880	-0.99825	0.84092	OTOP2
ENSG00000182938	17	72931814	72946087	72	23	255880	0.71169	0.23833	OTOP3
ENSG00000167861	17	72946838	72969261	76	23	255880	0.10013	0.46012	HID1
ENSG00000109089	17	72983727	73001895	49	17	255880	0.51744	0.30242	CDR2L
ENSG00000167862	17	73008765	73017356	36	8	255880	0.12727	0.44936	ICT1
ENSG00000180901	17	73028670	73061984	142	29	255880	-0.53094	0.70227	KCTD2
ENSG00000167863	17	73034958	73043080	34	12	255880	-0.46482	0.67897	ATP5H
ENSG00000170190	17	73083822	73102257	99	19	255880	-0.54949	0.70867	SLC16A5
ENSG00000125449	17	73106047	73126360	72	24	255880	-0.5282	0.70132	ARMC7
ENSG00000125458	17	73126320	73127890	6	3	255880	-2.1345	0.9836	NT5C
ENSG00000189159	17	73131343	73164376	94	25	255880	-1.9673	0.97542	HN1
ENSG00000188612	17	73163408	73179078	35	16	255880	-2.1272	0.9833	SUMO2
ENSG00000125450	17	73201754	73231853	80	22	255880	0.19609	0.42227	NUP85
ENSG00000125447	17	73232694	73258444	69	17	255880	-0.14381	0.55718	GGA3
ENSG00000125445	17	73257755	73262454	18	6	255880	0.72193	0.23517	MRPS7
ENSG00000125457	17	73262309	73267308	4	2	255880	0.57721	0.2819	MIF4GD
ENSG00000125454	17	73269073	73285591	67	12	255880	-1.7219	0.95746	SLC25A19
ENSG00000177885	17	73314157	73401790	243	21	255880	-0.74781	0.77271	GRB2
ENSG00000177728	17	73437240	73496171	201	27	255880	-1.0052	0.8426	KIAA0195
ENSG00000177303	17	73496342	73511664	70	18	255880	-0.25315	0.59992	CASKIN2
ENSG00000182173	17	73512141	73520820	54	9	255880	-0.55691	0.71121	TSEN54
ENSG00000073350	17	73521161	73571289	290	35	255880	-0.34866	0.63633	LLGL2
ENSG00000266714	17	73584139	73622929	237	38	255880	-0.89868	0.81559	MYO15B
ENSG00000108469	17	73622925	73663269	102	26	255880	-0.59266	0.72329	RECQL5
ENSG00000204323	17	73629514	73637484	18	11	255880	-1.603	0.94554	SMIM5
ENSG00000259120	17	73642323	73644057	3	2	255880	0.093316	0.46283	SMIM6
ENSG00000161526	17	73663196	73704142	103	27	255880	-0.10243	0.54079	SAP30BP
ENSG00000132470	17	73717408	73753899	136	42	255880	-0.3662	0.64289	ITGB4
ENSG00000108479	17	73747675	73761792	54	25	255880	-0.062097	0.52476	GALK1
ENSG00000132475	17	73772515	73781974	28	12	255880	1.2719	0.10171	H3F3B
ENSG00000132478	17	73780681	73821886	159	32	255880	-0.33207	0.63008	UNK
ENSG00000092929	17	73823306	73840798	96	22	255880	-0.26852	0.60585	UNC13D
ENSG00000132471	17	73841780	73852588	36	12	255880	0.41985	0.3373	WBP2
ENSG00000132481	17	73870242	73874656	15	5	255880	-0.12148	0.54834	TRIM47
ENSG00000141569	17	73876416	73893084	68	16	255880	0.21025	0.41674	TRIM65
ENSG00000204316	17	73894724	73905899	35	15	255880	1.4951	0.067442	MRPL38
ENSG00000267426	17	73894726	73926210	87	29	255880	0.54177	0.29399	RP11-552F3.12
ENSG00000188878	17	73905655	73937221	89	28	255880	-0.03272	0.51305	FBF1
ENSG00000161533	17	73937588	73975515	150	24	255880	0.4736	0.31789	ACOX1
ENSG00000257949	17	73975301	73996667	72	19	255880	-0.77695	0.78141	TEN1
ENSG00000250506	17	73996987	74002080	19	10	255880	-1.1014	0.86465	CDK3
ENSG00000167880	17	74000583	74023533	95	26	255880	-0.64493	0.74051	EVPL
ENSG00000167881	17	74035184	74068734	92	15	255880	-0.52472	0.70011	SRP68
ENSG00000186919	17	74068042	74079747	25	12	255880	-0.59523	0.72416	ZACN
ENSG00000182687	17	74070875	74073622	4	2	255880	-0.48112	0.68478	GALR2
ENSG00000182473	17	74077087	74117657	176	20	255880	-0.26108	0.60298	EXOC7
ENSG00000129654	17	74132414	74137380	17	7	255880	-1.4263	0.9231	FOXJ1
ENSG00000141576	17	74138534	74236454	333	51	255880	-0.069598	0.52774	RNF157
ENSG00000185262	17	74261283	74267375	17	6	255880	0.1648	0.43455	UBALD2
ENSG00000129646	17	74270130	74303761	154	22	255880	0.29014	0.38586	QRICH2
ENSG00000161542	17	74305567	74380602	298	43	255880	-0.95334	0.82979	PRPSAP1
ENSG00000176170	17	74372665	74383941	52	23	255880	-0.59374	0.72366	SPHK1
ENSG00000175931	17	74385532	74449288	240	44	255880	-0.17684	0.57018	UBE2O
ENSG00000129673	17	74449433	74466199	73	22	255880	-0.1478	0.55875	AANAT
ENSG00000129667	17	74466973	74497872	148	30	255880	0.81234	0.2083	RHBDF2
ENSG00000161544	17	74523438	74547257	78	21	255880	-0.96655	0.83311	CYGB
ENSG00000214140	17	74523668	74549660	84	20	255880	-1.048	0.85267	PRCD
ENSG00000070731	17	74559792	74583038	133	19	255880	0.90243	0.18341	ST6GALNAC2
ENSG00000070526	17	74620843	74639920	81	15	255880	-0.60239	0.72654	ST6GALNAC1
ENSG00000182534	17	74668633	74707098	160	20	255880	1.0069	0.15699	MXRA7
ENSG00000070495	17	74708919	74722866	38	17	255880	0.5572	0.28869	JMJD6
ENSG00000181038	17	74722912	74730018	11	6	255880	-0.66734	0.74772	METTL23
ENSG00000267168	17	74729060	74734604	12	8	255880	1.0517	0.14647	RP11-318A15.7
ENSG00000161547	17	74730197	74733456	6	4	255880	0.54698	0.2922	SRSF2
ENSG00000092931	17	74731947	74777531	67	37	255880	-0.7723	0.78003	MFSD11
ENSG00000167889	17	74864538	74946475	578	66	255880	-1.4758	0.93	MGAT5B
ENSG00000129657	17	75082798	75213179	605	66	255880	1.3859	0.08289	SEC14L1
ENSG00000184640	17	75276651	75496678	1025	103	255880	-0.27528	0.60845	SEPT9
ENSG00000204283	17	75875109	75878659	17	9	255880	-0.6426	0.73976	FLJ45079
ENSG00000078687	17	76000249	76104916	334	41	255880	0.71969	0.23586	TNRC6C
ENSG00000141524	17	76106539	76128488	125	52	255880	-1.0084	0.84338	TMC6
ENSG00000167895	17	76126851	76139049	87	24	255880	-0.014084	0.50562	TMC8
ENSG00000187997	17	76142434	76162258	113	31	255880	-0.57304	0.71669	C17orf99
ENSG00000108639	17	76164639	76169608	26	8	255880	-1.0205	0.84625	SYNGR2
ENSG00000167900	17	76170160	76183314	74	23	255880	-0.99305	0.83966	TK1
ENSG00000183077	17	76183398	76203782	139	34	255880	0.055751	0.47777	AFMID
ENSG00000089685	17	76210267	76221717	81	14	255880	1.9096	0.028093	BIRC5
ENSG00000268310	17	76210462	76220740	72	13	255880	1.9927	0.023148	AC087645.1
ENSG00000204278	17	76227391	76237068	47	14	255880	0.26668	0.39486	TMEM235
ENSG00000184557	17	76352864	76356158	9	5	255880	0.51128	0.30458	SOCS3
ENSG00000087157	17	76374721	76421195	248	30	255880	0.43257	0.33266	PGS1
ENSG00000187775	17	76419778	76573476	1103	128	255880	0.57821	0.28156	DNAH17
ENSG00000268965	17	76422409	76422834	3	2	255880	-0.61096	0.72939	AC061992.1
ENSG00000268470	17	76494911	76499138	35	11	255880	-1.0037	0.84223	DNAH17-AS1
ENSG00000108669	17	76670130	76778379	351	34	255880	-0.14908	0.55925	CYTH1
ENSG00000055483	17	76783463	76837523	191	37	255880	0.48769	0.31288	USP36
ENSG00000035862	17	76849059	76921469	357	42	255880	-1.7765	0.96217	TIMP2
ENSG00000178404	17	76866992	76899299	186	30	255880	-1.2787	0.89949	DDC8
ENSG00000108679	17	76967320	76976191	41	20	255880	0.10063	0.45992	LGALS3BP
ENSG00000171302	17	76987799	77005949	104	27	255880	-0.91373	0.81957	CANT1
ENSG00000265096	17	77015291	77023737	29	11	255880	1.1818	0.11864	C1QTNF1-AS1
ENSG00000173918	17	77018896	77045870	130	20	255880	0.80329	0.2109	C1QTNF1
ENSG00000167280	17	77071021	77084681	95	21	255880	-0.96959	0.83387	ENGASE
ENSG00000167281	17	77085427	77613550	2624	328	255880	-0.29147	0.61466	RBFOX3
ENSG00000182156	17	77704681	77716021	56	18	255880	-0.023281	0.50929	ENPP7
ENSG00000173894	17	77751931	77761782	41	24	255880	-0.76007	0.77639	CBX2
ENSG00000141570	17	77765931	77775482	26	14	255880	-0.51512	0.69677	CBX8
ENSG00000141582	17	77806955	77813228	19	10	255880	0.73532	0.23107	CBX4
ENSG00000167291	17	77906142	78009647	498	123	255880	-1.1556	0.87607	TBC1D16
ENSG00000141519	17	78010435	78074412	354	36	255880	0.21661	0.41426	CCDC40
ENSG00000171298	17	78075355	78093678	146	20	255880	-0.6449	0.7405	GAA
ENSG00000141543	17	78109013	78120982	59	16	255880	-2.3672	0.99104	EIF4A3
ENSG00000141527	17	78143791	78183130	200	54	255880	-0.00050159	0.5002	CARD14
ENSG00000181523	17	78180515	78194722	81	16	255880	0.21404	0.41526	SGSH
ENSG00000181045	17	78193498	78227299	218	40	255880	0.28433	0.38808	SLC26A11
ENSG00000173821	17	78234665	78372586	610	80	255880	0.22928	0.40933	RNF213
ENSG00000173818	17	78388965	78411886	116	35	255880	-0.34167	0.6337	ENDOV
ENSG00000171246	17	78440948	78451643	42	13	255880	-3.3234	0.99956	NPTX1
ENSG00000141564	17	78518619	78940171	2184	107	255880	-0.54267	0.70632	RPTOR
ENSG00000176108	17	78965398	78983317	99	22	255880	-1.0148	0.84491	CHMP6
ENSG00000175911	17	78977135	78978932	9	2	255880	-1.0896	0.86207	AC127496.1
ENSG00000175866	17	79008948	79091232	533	73	255880	-0.21708	0.58593	BAIAP2
ENSG00000181409	17	79091095	79139877	289	54	255880	-0.464	0.67868	AATK
ENSG00000141577	17	79163393	79196799	211	44	255880	-1.2586	0.89591	AZI1
ENSG00000167302	17	79202077	79212891	39	16	255880	-0.28469	0.61206	ENTHD2
ENSG00000224877	17	79213039	79215081	8	5	255880	-1.053	0.85383	C17orf89
ENSG00000157637	17	79218800	79269347	259	36	255880	-1.5978	0.94495	SLC38A10
ENSG00000185332	17	79285074	79304474	126	22	255880	-1.3321	0.90858	TMEM105
ENSG00000263053	17	79369275	79375658	22	13	255880	-1.2949	0.90232	RP11-1055B8.6
ENSG00000171282	17	79373540	79433357	276	64	255880	0.38966	0.34839	RP11-1055B8.7
ENSG00000184009	17	79476997	79490873	95	23	255880	1.0608	0.1444	ACTG1
ENSG00000186765	17	79495422	79504156	48	17	255880	0.07489	0.47015	FSCN2
ENSG00000185504	17	79506911	79520987	67	20	255880	1.1325	0.12871	C17orf70
ENSG00000182446	17	79523913	79615495	536	26	255880	0.059972	0.47609	NPLOC4
ENSG00000185527	17	79617489	79630142	92	16	255880	1.4579	0.072437	PDE6G
ENSG00000204237	17	79632066	79633665	4	2	255880	1.569	0.058318	OXLD1
ENSG00000185298	17	79633394	79640934	53	9	255880	1.0473	0.14749	CCDC137
ENSG00000214087	17	79648204	79650954	17	5	255880	0.80954	0.2091	ARL16
ENSG00000185359	17	79650356	79670168	114	19	255880	1.2763	0.10092	HGS
ENSG00000262814	17	79670387	79674556	34	15	255880	1.2577	0.10425	MRPL12
ENSG00000262660	17	79670401	79687569	99	18	255880	1.1118	0.13312	SLC25A10
ENSG00000183048	17	79670404	79688042	109	19	255880	1.1351	0.12817	SLC25A10
ENSG00000215644	17	79762008	79771889	33	11	255880	0.42235	0.33638	GCGR
ENSG00000225663	17	79780287	79791178	25	4	255880	-1.2808	0.89987	FAM195B
ENSG00000215621	17	79780293	79784533	11	2	255880	-1.078	0.85949	AC174470.1
ENSG00000182676	17	79791368	79792926	3	1	255880	-1.7557	0.96043	PPP1R27
ENSG00000185624	17	79801035	79818570	55	9	255880	-1.1676	0.87852	P4HB
ENSG00000141522	17	79825597	79829282	8	3	255880	-1.8316	0.96649	ARHGDIA
ENSG00000183684	17	79845713	79849462	4	2	255880	-1.3299	0.90822	ALYREF
ENSG00000141552	17	79848666	79858867	16	10	255880	0.02045	0.49184	ANAPC11
ENSG00000183979	17	79858621	79860781	3	2	255880	0.26192	0.39669	NPB
ENSG00000185813	17	79858841	79869340	17	11	255880	-0.21186	0.58389	PCYT2
ENSG00000187531	17	79869815	79879199	18	13	255880	0.0080372	0.49679	SIRT7
ENSG00000197063	17	79876146	79885590	18	12	255880	-0.50494	0.6932	MAFG
ENSG00000183010	17	79890260	79900288	28	11	255880	0.94023	0.17355	PYCR1
ENSG00000185105	17	79897521	79905109	38	10	255880	1.1542	0.12422	MYADML2
ENSG00000185269	17	79910388	79919716	32	8	255880	-0.97551	0.83535	NOTUM
ENSG00000169696	17	79934683	79975282	152	52	255880	-1.3579	0.91275	ASPSCR1
ENSG00000169689	17	79976578	79981983	37	13	255880	-1.1647	0.87792	STRA13
ENSG00000169683	17	79981178	79989027	26	16	255880	-0.30216	0.61873	LRRC45
ENSG00000169750	17	79989500	79992080	8	4	255880	-0.81099	0.79132	RAC3
ENSG00000169738	17	79993012	79995608	20	3	255880	-0.79544	0.78682	DCXR
ENSG00000169733	17	80005778	80009707	25	7	255880	-0.42061	0.66298	RFNG
ENSG00000169727	17	80008567	80015346	23	12	255880	0.29889	0.38251	GPS1
ENSG00000169718	17	80015382	80023763	25	11	255880	-0.41865	0.66226	DUS1L
ENSG00000169710	17	80036214	80056208	82	27	255880	-0.13041	0.55188	FASN
ENSG00000176155	17	80059336	80170706	588	18	255880	-0.36353	0.6419	CCDC57
ENSG00000141526	17	80186273	80219005	111	47	255880	-0.58301	0.72006	SLC16A3
ENSG00000141551	17	80196899	80231607	85	43	255880	-0.62728	0.73476	CSNK1D
ENSG00000268852	17	80214131	80216080	6	4	255880	-0.080737	0.53217	AC132872.2
ENSG00000173762	17	80272744	80275478	6	3	255880	0.14605	0.44194	CD7
ENSG00000141574	17	80278900	80291950	85	13	255880	0.11836	0.45289	SECTM1
ENSG00000182459	17	80317123	80321652	12	5	255880	-1.2219	0.88912	TEX19
ENSG00000181408	17	80332153	80333462	3	2	255880	-0.54604	0.70748	UTS2R
ENSG00000181396	17	80347099	80376513	164	27	255880	-1.3106	0.905	OGFOD3
ENSG00000169660	17	80376194	80400521	92	24	255880	-0.84329	0.80047	HEXDC
ENSG00000178927	17	80400465	80408705	46	12	255880	-1.8927	0.9708	C17orf62
ENSG00000141562	17	80416056	80448413	136	33	255880	-1.6726	0.9528	NARF
ENSG00000141568	17	80477589	80602538	671	76	255880	2.2477	0.012297	FOXK2
ENSG00000141580	17	80572438	80606429	148	35	255880	-0.16484	0.56547	WDR45B
ENSG00000141542	17	80612849	80656604	206	52	255880	0.78219	0.21705	RAB40B
ENSG00000141560	17	80674559	80688204	71	23	255880	-0.91054	0.81873	FN3KRP
ENSG00000167363	17	80693451	80709073	75	16	255880	-0.27813	0.60954	FN3K
ENSG00000141556	17	80709940	80900724	853	41	255880	0.72048	0.23562	TBCD
ENSG00000141579	17	80787311	80798454	47	12	255880	0.99745	0.15927	ZNF750
ENSG00000175711	17	80900031	81009686	594	56	255880	-0.83297	0.79757	B3GNTL1
ENSG00000176845	17	81037567	81052864	92	37	255880	0.23826	0.40584	METRNL
ENSG00000173213	18	47225	73545	103	22	255880	-0.59716	0.7248	RP11-683L23.1
ENSG00000101557	18	158383	214629	198	40	255880	-1.2345	0.8915	USP14
ENSG00000079134	18	214520	268050	179	37	255880	-0.57568	0.71758	THOC1
ENSG00000158270	18	319361	500722	1107	110	255880	-0.41757	0.66187	COLEC12
ENSG00000177143	18	580367	581524	7	4	255880	-0.181	0.57182	CETN1
ENSG00000079101	18	596988	650334	243	58	255880	-0.59284	0.72336	CLUL1
ENSG00000176912	18	641320	658340	64	17	255880	-0.77993	0.78228	C18orf56
ENSG00000176890	18	657604	673578	71	8	255880	-0.33698	0.63193	TYMS
ENSG00000132199	18	670324	712676	259	19	255880	-0.6709	0.74886	ENOSF1
ENSG00000176105	18	721588	812547	344	35	255880	0.49136	0.31159	YES1
ENSG00000141433	18	904944	912173	37	18	255880	0.63617	0.26233	ADCYAP1
ENSG00000101574	18	2537524	2571508	152	20	255880	-0.20629	0.58172	METTL4
ENSG00000080986	18	2571510	2616634	158	26	255880	-0.22691	0.58975	NDC80
ENSG00000101596	18	2655737	2805015	665	33	255880	-0.38671	0.65052	SMCHD1
ENSG00000132205	18	2847028	2915991	328	83	255880	1.5793	0.057128	EMILIN2
ENSG00000101577	18	2916992	3013313	376	40	255880	-0.19243	0.5763	LPIN2
ENSG00000101605	18	3066805	3220106	745	99	255880	0.072631	0.47105	MYOM1
ENSG00000101608	18	3247479	3256234	42	7	255880	-0.76113	0.77671	MYL12A
ENSG00000118680	18	3261907	3278282	99	8	255880	-1.352	0.91181	MYL12B
ENSG00000177426	18	3411606	3458409	208	57	255880	-1.6081	0.94609	TGIF1
ENSG00000170579	18	3496030	4455335	4411	400	255880	-0.889	0.813	DLGAP1
ENSG00000231824	18	5145284	5197502	262	42	255880	0.41229	0.34006	C18orf42
ENSG00000198081	18	5289018	5297052	30	7	255880	0.62234	0.26686	ZBTB14
ENSG00000082397	18	5392383	5630699	1011	107	255880	-1.2985	0.90295	EPB41L3
ENSG00000206432	18	5882071	5895954	52	20	255880	-1.1619	0.87736	TMEM200C
ENSG00000154655	18	5954705	6415236	1649	153	255880	-1.7796	0.96243	L3MBTL4
ENSG00000265944	18	6511415	6590652	381	64	255880	-1.2105	0.88695	C18orf64
ENSG00000088756	18	6729717	6915715	726	94	255880	-0.66862	0.74813	ARHGAP28
ENSG00000101680	18	6941743	7117813	845	129	255880	-0.54884	0.70844	LAMA1
ENSG00000206422	18	7231123	7232045	5	3	255880	0.36323	0.35822	LRRC30
ENSG00000173482	18	7566780	8406859	3354	236	255880	1.237	0.10805	PTPRM
ENSG00000268046	18	8336437	8337038	3	1	255880	0.4089	0.34131	AP001094.1
ENSG00000206418	18	8609443	8639379	115	16	255880	-0.89765	0.81531	RAB12
ENSG00000168502	18	8705659	8832776	624	90	255880	0.82773	0.20391	SOGA2
ENSG00000178127	18	9102628	9134343	85	20	255880	1.977	0.024019	NDUFV2
ENSG00000101745	18	9136226	9285983	524	32	255880	2.1991	0.013936	ANKRD12
ENSG00000128791	18	9334765	9402418	269	21	255880	0.72643	0.23379	TWSG1
ENSG00000017797	18	9475007	9538114	260	30	255880	1.6633	0.048126	RALBP1
ENSG00000154845	18	9546789	9615238	259	35	255880	0.31188	0.37756	PPP4R1
ENSG00000168461	18	9708162	9862548	788	122	255880	-1.4346	0.92429	RAB31
ENSG00000168454	18	9885763	9889272	16	7	255880	-0.68695	0.75394	TXNDC2
ENSG00000101558	18	9913999	9960018	194	41	255880	-0.66252	0.74618	VAPA
ENSG00000154856	18	10454625	10489945	161	30	255880	0.2954	0.38385	APCDD1
ENSG00000134265	18	10525902	10552758	91	13	255880	0.75381	0.22548	NAPG
ENSG00000154864	18	10666480	11148587	2378	192	255880	-1.51	0.93447	PIEZO2
ENSG00000141404	18	11688955	11885684	847	60	255880	-0.00048871	0.50019	GNAL
ENSG00000255112	18	11851395	11854448	9	6	255880	0.44457	0.32832	CHMP1B
ENSG00000154889	18	11882621	11909222	174	37	255880	0.92322	0.17795	MPPE1
ENSG00000141401	18	11981024	12030876	312	38	255880	-0.18797	0.57455	IMPA2
ENSG00000181626	18	12093852	12129748	146	16	255880	-0.4607	0.67749	ANKRD62
ENSG00000176194	18	12254318	12277594	102	25	255880	-1.2668	0.89739	CIDEA
ENSG00000176014	18	12307668	12344319	141	17	255880	-0.16185	0.56429	TUBB6
ENSG00000141385	18	12328943	12377313	185	30	255880	0.33311	0.36953	AFG3L2
ENSG00000141391	18	12407895	12432237	130	35	255880	-1.3439	0.91052	SLMO1
ENSG00000134278	18	12446511	12658133	901	56	255880	1.1845	0.11811	SPIRE1
ENSG00000215527	18	12658042	12663470	26	7	255880	2.3931	0.0083524	AP005482.1
ENSG00000128789	18	12658737	12725739	262	25	255880	2.1059	0.017606	PSMG2
ENSG00000101624	18	12661832	12702776	147	23	255880	2.2528	0.012134	CEP76
ENSG00000175354	18	12785477	12929642	511	56	255880	-0.65846	0.74488	PTPN2
ENSG00000085415	18	12947132	12987535	147	28	255880	-0.20033	0.57939	SEH1L
ENSG00000101639	18	12991361	13125051	560	37	255880	-0.085493	0.53407	CEP192
ENSG00000168675	18	13217497	13652754	1854	218	255880	0.67237	0.25067	LDLRAD4
ENSG00000177150	18	13663346	13726662	271	29	255880	-0.81893	0.79359	FAM210A
ENSG00000101654	18	13726659	13764557	137	25	255880	-0.50213	0.69221	RNMT
ENSG00000176136	18	13824154	13826861	18	4	255880	2.2654	0.011743	MC5R
ENSG00000185231	18	13882043	13915706	176	21	255880	-0.97923	0.83627	MC2R
ENSG00000175322	18	14057456	14132489	212	35	255880	-0.99287	0.83961	ZNF519
ENSG00000183206	18	14507338	14543584	76	19	255880	-1.6688	0.95242	POTEC
ENSG00000180777	18	14728271	14852737	422	39	255880	-0.50758	0.69412	ANKRD30B
ENSG00000067900	18	18526867	18691812	276	54	255880	0.58277	0.28002	ROCK1
ENSG00000141449	18	18822203	19105378	541	55	255880	0.64092	0.26079	GREB1L
ENSG00000141446	18	19109242	19180845	145	32	255880	0.43656	0.33121	ESCO1
ENSG00000167088	18	19192228	19210417	41	14	255880	0.3496	0.36332	SNRPD1
ENSG00000158201	18	19230858	19284766	124	27	255880	0.43748	0.33088	ABHD3
ENSG00000101752	18	19284918	19450918	379	40	255880	1.6893	0.045584	MIB1
ENSG00000263588	18	19668021	19678741	62	13	255880	0.86157	0.19446	RP11-595B24.2
ENSG00000141448	18	19749404	19782491	65	21	255880	-0.43806	0.66933	GATA6
ENSG00000212710	18	19993564	19997878	17	12	255880	0.035433	0.48587	CTAGE1
ENSG00000101773	18	20378224	20606451	696	37	255880	1.8728	0.030546	RBBP8
ENSG00000134508	18	20714528	20840431	469	72	255880	2.1823	0.014545	CABLES1
ENSG00000134490	18	20777108	21017925	752	91	255880	0.50407	0.3071	TMEM241
ENSG00000101782	18	21032787	21066567	105	25	255880	-0.47661	0.68318	RIOK3
ENSG00000141452	18	21083473	21111746	74	18	255880	-1.2871	0.90097	C18orf8
ENSG00000141458	18	21086148	21166862	231	37	255880	-1.5389	0.93808	NPC1
ENSG00000154065	18	21178890	21242849	175	54	255880	-0.080583	0.53211	ANKRD29
ENSG00000053747	18	21269407	21535030	781	40	255880	0.50391	0.30716	LAMA3
ENSG00000168234	18	21572737	21715574	555	70	255880	-1.1687	0.87874	TTC39C
ENSG00000154040	18	21718942	21741567	74	20	255880	0.17578	0.43023	CABYR
ENSG00000141447	18	21742008	21977844	781	112	255880	-0.034918	0.51393	OSBPL1A
ENSG00000154059	18	22006580	22033499	90	17	255880	0.15452	0.4386	IMPACT
ENSG00000134489	18	22040593	22059921	78	26	255880	-0.32643	0.62795	HRH4
ENSG00000198795	18	22641890	22932154	1018	116	255880	-0.94741	0.82828	ZNF521
ENSG00000141380	18	23596578	23671181	257	32	255880	-0.44133	0.67051	SS18
ENSG00000154611	18	23713816	23773319	176	27	255880	-0.58991	0.72237	PSMA8
ENSG00000141384	18	23805900	23971649	592	45	255880	-0.44502	0.67185	TAF4B
ENSG00000134504	18	24034874	24237365	770	113	255880	0.22173	0.41226	KCTD1
ENSG00000171885	18	24432002	24445782	49	15	255880	-0.94849	0.82856	AQP4
ENSG00000154080	18	24495595	24765281	1077	60	255880	0.53409	0.29664	CHST9
ENSG00000170558	18	25530930	25757410	645	59	255880	0.3623	0.35856	CDH2
ENSG00000134762	18	28569974	28622781	220	32	255880	-3.0901	0.999	DSC3
ENSG00000134755	18	28645940	28682378	87	31	255880	-1.3442	0.91055	DSC2
ENSG00000134765	18	28709199	28742819	156	15	255880	0.078727	0.46862	DSC1
ENSG00000134760	18	28898052	28936992	187	16	255880	-0.95541	0.83032	DSG1
ENSG00000175065	18	28956740	28994875	127	20	255880	-1.3975	0.91887	DSG4
ENSG00000134757	18	29027758	29058665	150	24	255880	0.2602	0.39735	DSG3
ENSG00000046604	18	29078006	29128971	182	28	255880	-1.4451	0.92579	DSG2
ENSG00000118271	18	29171689	29178974	15	6	255880	-0.088939	0.53543	TTR
ENSG00000118276	18	29202210	29265799	182	36	255880	0.51507	0.30325	B4GALT6
ENSG00000141437	18	29339525	29340843	4	2	255880	-0.47552	0.68279	SLC25A52
ENSG00000153339	18	29409136	29533099	415	40	255880	-0.13683	0.55442	TRAPPC8
ENSG00000101695	18	29598335	29653176	162	34	255880	-0.44525	0.67193	RNF125
ENSG00000134758	18	29671818	29711524	112	26	255880	1.8513	0.03206	RNF138
ENSG00000141441	18	29704840	30050447	1217	87	255880	0.72781	0.23336	GAREM
ENSG00000141434	18	29765032	29800367	144	27	255880	-0.65028	0.74224	MEP1B
ENSG00000197705	18	30252634	30353025	385	23	255880	0.072912	0.47094	KLHL14
ENSG00000228835	18	30349758	30354376	11	5	255880	0.66503	0.25301	AC012123.1
ENSG00000166960	18	30517366	31021065	1498	59	255880	1.4298	0.076388	CCDC178
ENSG00000141431	18	31158579	31331156	583	46	255880	-0.0045067	0.5018	ASXL3
ENSG00000101746	18	31431064	31804916	1126	80	255880	0.83635	0.20148	NOL4
ENSG00000134769	18	32073254	32471808	1360	58	255880	-0.52234	0.69928	DTNA
ENSG00000166974	18	32556892	32723434	540	54	255880	-0.053706	0.52142	MAPRE2
ENSG00000186812	18	32820994	32847097	65	23	255880	-0.40777	0.65828	ZNF397
ENSG00000186814	18	32831032	32870196	123	31	255880	-0.47189	0.6815	ZSCAN30
ENSG00000172466	18	32912176	32925446	34	11	255880	0.67157	0.25093	ZNF24
ENSG00000186496	18	32946661	32957301	31	13	255880	1.2829	0.099755	ZNF396
ENSG00000267140	18	33023835	33077904	148	36	255880	-0.13029	0.55183	RP11-322E11.6
ENSG00000153391	18	33032194	33077955	129	34	255880	0.058858	0.47653	INO80C
ENSG00000141429	18	33161081	33291798	488	28	255880	-0.95551	0.83034	GALNT1
ENSG00000141428	18	33552046	33559241	29	10	255880	-0.59996	0.72573	C18orf21
ENSG00000141425	18	33564350	33647539	255	29	255880	-0.51767	0.69765	RPRD1A
ENSG00000141424	18	33688495	33709348	55	10	255880	0.90611	0.18244	SLC39A6
ENSG00000134759	18	33709407	33757909	168	23	255880	-0.2768	0.60903	ELP2
ENSG00000075643	18	33767482	33852120	363	51	255880	-1.1316	0.87111	MOCOS
ENSG00000134775	18	33877677	34360018	1705	155	255880	1.0757	0.14103	FHOD3
ENSG00000134779	18	34359987	34409158	141	16	255880	1.5795	0.057106	TPGS2
ENSG00000150477	18	34409069	34812135	1110	39	255880	0.61534	0.26917	KIAA1328
ENSG00000101489	18	34823010	35146000	1203	142	255880	0.67963	0.24837	CELF4
ENSG00000078142	18	39535171	39667794	353	42	255880	-1.3974	0.91885	PIK3C3
ENSG00000152214	18	40323192	40695657	1301	94	255880	-0.51242	0.69582	RIT2
ENSG00000132872	18	40847843	40857615	16	7	255880	-0.53368	0.70322	SYT4
ENSG00000152217	18	42260138	42648475	1152	159	255880	0.66016	0.25458	SETBP1
ENSG00000132874	18	42792960	43263072	2125	159	255880	-0.90851	0.8182	SLC14A2
ENSG00000141469	18	43304092	43332485	141	12	255880	-1.3114	0.90514	SLC14A1
ENSG00000197046	18	43405477	43424045	67	22	255880	-1.9803	0.97616	SIGLEC15
ENSG00000152223	18	43427574	43547240	390	46	255880	-0.47861	0.68389	EPG5
ENSG00000152229	18	43563502	43652238	320	34	255880	-2.1933	0.98586	PSTPIP2
ENSG00000152234	18	43664110	43684300	99	13	255880	-0.52131	0.69893	ATP5A1
ENSG00000152240	18	43684298	43708299	81	16	255880	-0.31354	0.62306	HAUS1
ENSG00000152242	18	43753519	43846949	279	25	255880	1.0534	0.14607	C18orf25
ENSG00000141622	18	43906772	44043103	551	101	255880	-0.2275	0.58998	RNF165
ENSG00000167210	18	44056935	44236996	766	85	255880	-1.1433	0.87355	LOXHD1
ENSG00000101638	18	44259081	44339220	376	67	255880	0.69105	0.24477	ST8SIA5
ENSG00000078043	18	44388353	44500123	378	30	255880	1.4757	0.070017	PIAS2
ENSG00000167216	18	44497455	44627658	452	36	255880	1.1193	0.13151	KATNAL2
ENSG00000206181	18	44558943	44561988	20	7	255880	1.7325	0.041593	TCEB3B
ENSG00000167220	18	44633774	44676891	183	30	255880	-0.15881	0.56309	HDHD2
ENSG00000267228	18	44661027	44702652	189	25	255880	-0.011347	0.50453	IER3IP1
ENSG00000134049	18	44681413	44702745	85	16	255880	-0.01474	0.50588	IER3IP1
ENSG00000215474	18	44746293	44775554	86	16	255880	0.15473	0.43852	SKOR2
ENSG00000175387	18	45357922	45457515	323	31	255880	-0.89411	0.81437	SMAD2
ENSG00000184828	18	45553044	45937123	1849	201	255880	0.14532	0.44223	ZBTB7C
ENSG00000268960	18	45778672	45779208	3	2	255880	-0.057833	0.52306	AC091150.1
ENSG00000134030	18	46065417	46389588	1478	181	255880	-1.0639	0.85632	CTIF
ENSG00000101665	18	46446223	46477081	126	35	255880	-0.8058	0.78982	SMAD7
ENSG00000141627	18	46570039	46987717	1488	47	255880	-0.48477	0.68608	DYM
ENSG00000177576	18	47008028	47013622	18	8	255880	-1.4879	0.93161	C18orf32
ENSG00000215472	18	47008051	47017956	39	15	255880	-2.2268	0.98702	RPL17-C18orf32
ENSG00000265681	18	47014851	47018906	16	7	255880	-2.1122	0.98266	RPL17
ENSG00000101670	18	47087069	47119272	103	32	255880	0.32333	0.37322	LIPG
ENSG00000167315	18	47309869	47340330	115	32	255880	-3.274	0.99947	ACAA2
ENSG00000266997	18	47322163	47363993	172	33	255880	-3.6507	0.99987	RP11-886H22.1
ENSG00000167306	18	47349183	47721463	1849	104	255880	1.1906	0.1169	MYO5B
ENSG00000172361	18	47753563	47792892	145	22	255880	-1.0759	0.85902	CCDC11
ENSG00000141644	18	47793252	47808144	49	20	255880	0.60222	0.27351	MBD1
ENSG00000154832	18	47808713	47814674	23	6	255880	-0.053858	0.52148	CXXC1
ENSG00000154839	18	47901365	47920543	112	12	255880	-0.33223	0.63014	SKA1
ENSG00000141639	18	48086448	48258194	623	81	255880	1.3865	0.08279	MAPK4
ENSG00000134042	18	48324574	48351772	170	43	255880	-0.59624	0.72449	MRO
ENSG00000082212	18	48405419	48474691	198	33	255880	-0.5601	0.7123	ME2
ENSG00000141642	18	48494361	48514491	55	30	255880	-1.2092	0.88671	ELAC1
ENSG00000267699	18	48494389	48584514	198	40	255880	-0.060183	0.524	RP11-729L2.2
ENSG00000141646	18	48494410	48611415	249	49	255880	-0.1399	0.55563	SMAD4
ENSG00000176624	18	48700920	48744674	145	24	255880	0.51972	0.30163	MEX3C
ENSG00000187323	18	49866542	51057784	6044	164	255880	0.97117	0.16573	DCC
ENSG00000134046	18	51679079	51751158	191	34	255880	1.2564	0.10449	MBD2
ENSG00000101751	18	51795774	51847636	217	23	255880	-0.3341	0.63085	POLI
ENSG00000174448	18	51850728	51884334	124	17	255880	0.011951	0.49523	STARD6
ENSG00000166845	18	51884287	51911588	128	13	255880	0.11851	0.45283	C18orf54
ENSG00000178690	18	52254988	52266724	30	12	255880	-0.379	0.64766	DYNAP
ENSG00000041353	18	52385091	52562747	700	47	255880	0.12875	0.44878	RAB27B
ENSG00000166510	18	52568740	52626739	183	31	255880	-0.97162	0.83438	CCDC68
ENSG00000196628	18	52889562	53332018	1114	100	255880	-0.17638	0.57	TCF4
ENSG00000091164	18	54264439	54318831	165	25	255880	-1.2901	0.9015	TXNL1
ENSG00000091157	18	54318574	54698828	1303	95	255880	0.59268	0.2767	WDR7
ENSG00000228075	18	54814293	54817531	18	7	255880	-0.34964	0.63669	BOD1L2
ENSG00000177511	18	55018044	55038962	72	16	255880	-1.0606	0.85556	ST8SIA3
ENSG00000119547	18	55102917	55158529	261	34	255880	-0.87251	0.80853	ONECUT2
ENSG00000066926	18	55215515	55254004	172	38	255880	2.0322	0.021067	FECH
ENSG00000134440	18	55267888	55289445	100	23	255880	0.049699	0.48018	NARS
ENSG00000081923	18	55313658	55470333	605	80	255880	0.47648	0.31687	ATP8B1
ENSG00000049759	18	55711599	56068772	1485	149	255880	-0.22119	0.58753	NEDD4L
ENSG00000198796	18	56148479	56296189	683	80	255880	0.039266	0.48434	ALPK2
ENSG00000172175	18	56338618	56417371	276	30	255880	0.74958	0.22675	MALT1
ENSG00000074657	18	56529832	56653712	440	46	255880	-1.4091	0.92059	ZNF532
ENSG00000166562	18	56806709	56826068	86	15	255880	0.017642	0.49296	SEC11C
ENSG00000134443	18	56887400	56898006	52	7	255880	0.57467	0.28276	GRP
ENSG00000134438	18	56934267	56941318	26	7	255880	-0.7751	0.78086	RAX
ENSG00000166569	18	56942388	56985881	204	28	255880	0.36217	0.35861	CPLX4
ENSG00000074695	18	56995055	57027194	127	22	255880	0.67745	0.24906	LMAN1
ENSG00000183287	18	57098172	57364612	1471	133	255880	-0.26709	0.6053	CCBE1
ENSG00000141682	18	57567180	57571538	21	5	255880	-0.47166	0.68141	PMAIP1
ENSG00000166603	18	58038564	58040001	3	2	255880	0.72519	0.23417	MC4R
ENSG00000101542	18	59000815	59223006	840	153	255880	-1.5625	0.94092	CDH20
ENSG00000176641	18	59475296	59561480	363	41	255880	1.8066	0.035413	RNF152
ENSG00000197563	18	59710800	59854351	776	28	255880	-0.70286	0.75893	PIGN
ENSG00000134444	18	59854491	59974355	511	31	255880	-0.42492	0.66455	KIAA1468
ENSG00000141655	18	59992520	60058516	310	46	255880	-0.44533	0.67196	TNFRSF11A
ENSG00000141664	18	60190240	60254942	236	47	255880	-0.45479	0.67537	ZCCHC2
ENSG00000081913	18	60382672	60647666	685	55	255880	1.998	0.022859	PHLPP1
ENSG00000215431	18	60491423	60492724	3	2	255880	0.27091	0.39323	AC015989.1
ENSG00000269630	18	60505640	60505948	1	1	255880	0.16155	0.43583	AC015989.2
ENSG00000171791	18	60790579	60987361	788	145	255880	0.75825	0.22415	BCL2
ENSG00000119537	18	60994959	61034743	115	23	255880	0.027352	0.48909	KDSR
ENSG00000119541	18	61056423	61089716	106	16	255880	-0.56248	0.7131	VPS4B
ENSG00000206075	18	61143994	61172318	153	15	255880	-1.23	0.89066	SERPINB5
ENSG00000166634	18	61223393	61234244	44	10	255880	-1.0016	0.84173	SERPINB12
ENSG00000197641	18	61254223	61271873	56	19	255880	-0.19994	0.57923	SERPINB13
ENSG00000206073	18	61304493	61311532	23	5	255880	0.18177	0.42788	SERPINB4
ENSG00000057149	18	61322431	61329197	41	12	255880	-0.029956	0.51195	SERPINB3
ENSG00000166396	18	61420169	61472604	246	32	255880	1.4229	0.077386	SERPINB7
ENSG00000197632	18	61538926	61571124	159	10	255880	1.5345	0.062456	SERPINB2
ENSG00000242550	18	61564408	61603345	232	15	255880	1.1705	0.1209	SERPINB10
ENSG00000268706	18	61602042	61609601	27	5	255880	0.13282	0.44717	AC009802.1
ENSG00000221887	18	61616535	61649008	153	29	255880	1.088	0.1383	HMSD
ENSG00000166401	18	61637159	61672278	137	43	255880	1.1476	0.12556	SERPINB8
ENSG00000081138	18	63417488	63548638	513	32	255880	-0.025522	0.51018	CDH7
ENSG00000071991	18	64168320	64271375	313	40	255880	1.3964	0.081292	CDH19
ENSG00000171451	18	65173819	65184217	28	15	255880	-0.84643	0.80134	DSEL
ENSG00000166479	18	66340925	66382535	204	23	255880	-0.43412	0.6679	TMX3
ENSG00000150636	18	66382446	66722426	1498	104	255880	0.22353	0.41156	CCDC102B
ENSG00000264472	18	66567018	66569492	12	6	255880	0.84391	0.19936	RP11-861L17.3
ENSG00000206052	18	67068291	67516323	2086	175	255880	-1.2126	0.88736	DOK6
ENSG00000150637	18	67498394	67629039	543	62	255880	0.086285	0.46562	CD226
ENSG00000176225	18	67671029	67873181	740	39	255880	-2.2953	0.98914	RTTN
ENSG00000170677	18	67956137	67997436	173	35	255880	0.40537	0.3426	SOCS6
ENSG00000266258	18	68002675	68019695	69	17	255880	-1.5489	0.9393	RP11-41O4.1
ENSG00000263417	18	68297755	68317980	91	19	255880	0.54033	0.29449	GTSCR1
ENSG00000265352	18	69399851	69455364	329	24	255880	-2.1903	0.98575	RP11-723G8.2
ENSG00000141668	18	70203915	70305756	453	48	255880	0.35471	0.3614	CBLN2
ENSG00000166342	18	70409549	70535381	699	73	255880	0.71532	0.23721	NETO1
ENSG00000263711	18	70818476	70931715	420	47	255880	0.48062	0.31539	RP11-169F17.1
ENSG00000141665	18	71740588	71815100	278	17	255880	0.93505	0.17488	FBXO15
ENSG00000075336	18	71815746	71826197	54	6	255880	1.0061	0.15718	TIMM21
ENSG00000166347	18	71920530	71959251	234	29	255880	-0.14057	0.55589	CYB5A
ENSG00000206043	18	71983048	72026422	215	29	255880	-0.29513	0.61605	C18orf63
ENSG00000187773	18	72102963	72125179	106	32	255880	-2.1413	0.98387	FAM69C
ENSG00000133313	18	72163051	72188366	129	28	255880	0.71591	0.23702	CNDP2
ENSG00000150656	18	72201675	72254448	225	68	255880	1.5922	0.055667	CNDP1
ENSG00000215421	18	72265106	72777627	1402	81	255880	0.39074	0.348	ZNF407
ENSG00000180011	18	72907063	72921303	55	18	255880	0.039109	0.4844	ZADH2
ENSG00000179981	18	72922710	73001905	328	48	255880	2.5368	0.0055935	TSHZ1
ENSG00000264116	18	73118967	73130995	43	14	255880	-0.83464	0.79804	RP11-321M21.3
ENSG00000206026	18	73121431	73139658	76	13	255880	-0.67458	0.75003	SMIM21
ENSG00000266614	18	73971121	73972069	3	1	255880	-0.9252	0.82257	RP11-94B19.4
ENSG00000101493	18	74069644	74207146	604	65	255880	0.58381	0.27967	ZNF516
ENSG00000220032	18	74207477	74210045	9	6	255880	-0.1328	0.55282	RP11-17M16.1
ENSG00000263812	18	74240612	74322925	490	97	255880	-0.47437	0.68238	LINC00908
ENSG00000264278	18	74506688	74534251	125	30	255880	0.085552	0.46591	RP11-162A12.2
ENSG00000130856	18	74534563	74682683	551	35	255880	-1.4921	0.93216	ZNF236
ENSG00000197971	18	74690783	74845639	908	140	255880	1.3376	0.090517	MBP
ENSG00000166573	18	74962505	74980858	104	24	255880	0.29905	0.38245	GALR1
ENSG00000256463	18	76740275	76762677	76	26	255880	-0.76986	0.77931	SALL3
ENSG00000166377	18	76829285	77138283	1468	43	255880	-1.2138	0.88759	ATP9B
ENSG00000131196	18	77155856	77289325	775	61	255880	1.1865	0.1177	NFATC1
ENSG00000269679	18	77275812	77276057	3	2	255880	0.50366	0.30725	AC018445.1
ENSG00000060069	18	77439801	77514510	388	35	255880	1.7141	0.043252	CTDP1
ENSG00000178342	18	77623668	77660184	169	29	255880	-0.84583	0.80117	KCNG2
ENSG00000122490	18	77662420	77711664	177	37	255880	-0.70174	0.75858	PQLC1
ENSG00000226742	18	77724561	77730822	28	8	255880	-0.44541	0.67199	HSBP1L1
ENSG00000141759	18	77732867	77793949	227	28	255880	-0.48551	0.68634	TXNL4A
ENSG00000267127	18	77794346	77854968	317	25	255880	0.16537	0.43432	RP11-795F19.5
ENSG00000101546	18	77794358	77806397	59	11	255880	-0.93091	0.82405	RBFA
ENSG00000101544	18	77866915	77905406	169	23	255880	0.52432	0.30003	ADNP2
ENSG00000267270	18	77905807	77936315	139	23	255880	0.22637	0.41046	AC139100.2
ENSG00000178184	18	77915115	78005429	309	35	255880	0.032447	0.48706	PARD6G
ENSG00000141934	19	281040	291393	63	21	255880	0.72075	0.23553	PPAP2C
ENSG00000105556	19	305575	344798	228	25	255880	2.0501	0.020178	MIER2
ENSG00000105549	19	361750	376013	145	55	255880	0.42971	0.3337	THEG
ENSG00000183186	19	405438	409139	33	16	255880	-1.5846	0.94347	C2CD4C
ENSG00000129946	19	416583	460996	238	48	255880	-0.49494	0.68968	SHC2
ENSG00000181781	19	463346	474983	59	17	255880	-0.38279	0.64906	ODF3L2
ENSG00000099866	19	489176	505347	84	22	255880	-0.56746	0.7148	MADCAM1
ENSG00000141933	19	507299	519654	69	23	255880	1.3635	0.08636	TPGS1
ENSG00000099804	19	531714	542097	72	13	255880	-1.0457	0.85216	CDC34
ENSG00000197540	19	544034	549919	52	15	255880	0.45239	0.3255	GZMM
ENSG00000172270	19	571297	583493	99	18	255880	-1.2372	0.89199	BSG
ENSG00000099822	19	589893	617159	198	59	255880	-0.42562	0.66481	HCN2
ENSG00000099821	19	617223	633597	119	30	255880	0.82407	0.20495	POLRMT
ENSG00000070388	19	639879	643703	24	9	255880	0.66332	0.25356	FGF22
ENSG00000070423	19	647526	663277	97	43	255880	-1.3239	0.90723	RNF126
ENSG00000070404	19	676392	683385	22	11	255880	0.42044	0.33708	FSTL3
ENSG00000185198	19	685521	695460	102	17	255880	-1.1549	0.87594	PRSS57
ENSG00000099864	19	708953	748329	266	48	255880	-3.2512	0.99943	PALM
ENSG00000099812	19	751126	764319	79	32	255880	-1.0382	0.85042	MISP
ENSG00000011304	19	797075	812327	105	31	255880	0.014131	0.49436	PTBP1
ENSG00000129951	19	812518	821967	44	12	255880	0.56927	0.28459	LPPR3
ENSG00000172232	19	825097	832017	37	11	255880	0.9985	0.15902	AZU1
ENSG00000196415	19	840963	848175	36	16	255880	-1.5255	0.93643	PRTN3
ENSG00000197561	19	851014	856242	16	10	255880	0.51953	0.3017	ELANE
ENSG00000197766	19	859453	863453	10	5	255880	-0.088332	0.53519	CFD
ENSG00000175221	19	867962	893218	147	34	255880	-1.9773	0.976	MED16
ENSG00000198858	19	896503	913240	84	29	255880	1.1798	0.11904	R3HDM4
ENSG00000116014	19	917287	921015	10	5	255880	-1.6507	0.9506	KISS1R
ENSG00000116017	19	925781	975939	293	49	255880	-1.8155	0.96527	ARID3A
ENSG00000065268	19	983174	994569	80	12	255880	-0.80623	0.78994	WDR18
ENSG00000269169	19	999601	999952	3	1	255880	-1.8385	0.967	AC004528.1
ENSG00000116032	19	1000418	1009731	91	21	255880	0.28595	0.38746	GRIN3B
ENSG00000182087	19	1009647	1021117	98	19	255880	-1.041	0.85106	TMEM259
ENSG00000064666	19	1026298	1039068	94	22	255880	0.31093	0.37793	CNN2
ENSG00000064687	19	1040102	1065571	121	27	255880	0.46009	0.32273	ABCA7
ENSG00000180448	19	1065922	1086627	100	24	255880	0.38233	0.35111	HMHA1
ENSG00000099817	19	1086594	1095598	62	25	255880	-0.20721	0.58208	POLR2E
ENSG00000167468	19	1103936	1106787	11	7	255880	-2.0863	0.98152	GPX4
ENSG00000064932	19	1107636	1174282	314	40	255880	-0.82606	0.79561	SBNO2
ENSG00000118046	19	1189406	1228428	157	43	255880	-0.62639	0.73447	STK11
ENSG00000099625	19	1228286	1238026	34	13	255880	-1.0489	0.85288	C19orf26
ENSG00000099624	19	1241749	1244824	9	6	255880	-0.31284	0.6228	ATP5D
ENSG00000167470	19	1248552	1259142	48	20	255880	0.68222	0.24755	MIDN
ENSG00000099622	19	1259384	1274879	59	24	255880	-1.3225	0.907	CIRBP
ENSG00000228300	19	1275026	1279248	14	6	255880	-1.3614	0.91331	C19orf24
ENSG00000160953	19	1285890	1378430	432	89	255880	0.45599	0.3242	MUM1
ENSG00000099617	19	1286153	1301430	51	15	255880	-1.35	0.91149	EFNA2
ENSG00000115286	19	1383526	1395583	49	14	255880	-2.4619	0.99309	NDUFS7
ENSG00000130005	19	1397091	1401569	17	8	255880	-1.8778	0.9698	GAMT
ENSG00000071626	19	1407568	1435719	86	31	255880	-1.407	0.92029	DAZAP1
ENSG00000115268	19	1438358	1440583	7	5	255880	-2.8605	0.99789	RPS15
ENSG00000268798	19	1440838	1441937	3	2	255880	-0.40369	0.65678	AC027307.3
ENSG00000115266	19	1446300	1473243	108	31	255880	-2.4293	0.99244	APC2
ENSG00000119559	19	1461142	1479555	58	18	255880	-1.3866	0.91721	C19orf25
ENSG00000115257	19	1481427	1490751	51	20	255880	-0.26339	0.60388	PCSK4
ENSG00000115255	19	1491165	1497926	42	11	255880	0.22609	0.41057	REEP6
ENSG00000185761	19	1505017	1513603	40	25	255880	-1.0045	0.84244	ADAMTSL5
ENSG00000185988	19	1524073	1535455	65	13	255880	-0.15197	0.56039	PLK5
ENSG00000181588	19	1554668	1568057	41	26	255880	-1.8457	0.96753	MEX3D
ENSG00000071655	19	1576639	1592882	57	22	255880	-0.7264	0.7662	MBD3
ENSG00000267059	19	1578338	1605444	87	36	255880	-2.2298	0.98712	UQCR11
ENSG00000127540	19	1597171	1605480	30	18	255880	-1.872	0.96939	UQCR11
ENSG00000071564	19	1609291	1652604	159	53	255880	-1.0629	0.85609	TCF3
ENSG00000205922	19	1752372	1780987	131	42	255880	-1.1569	0.87635	ONECUT3
ENSG00000130270	19	1782074	1812275	134	42	255880	-0.18126	0.57192	ATP8B3
ENSG00000079313	19	1815248	1848452	143	36	255880	-1.1279	0.87033	REXO1
ENSG00000129911	19	1852399	1863567	42	11	255880	-2.3042	0.9894	KLF16
ENSG00000129968	19	1876809	1885546	25	6	255880	-1.3622	0.91343	ABHD17A
ENSG00000227500	19	1905213	1926016	117	29	255880	0.32334	0.37322	SCAMP4
ENSG00000213638	19	1905377	1913444	48	13	255880	-0.39133	0.65222	ADAT3
ENSG00000133275	19	1941188	1981337	213	34	255880	-1.6466	0.95018	CSNK1G2
ENSG00000133243	19	1985447	2034880	275	51	255880	-0.59209	0.72311	BTBD2
ENSG00000099875	19	2037470	2051243	65	25	255880	1.1611	0.12279	MKNK2
ENSG00000172081	19	2071037	2096672	96	32	255880	1.1053	0.13452	MOB3A
ENSG00000099840	19	2096380	2099592	23	15	255880	1.15	0.12508	IZUMO4
ENSG00000065000	19	2100988	2164464	328	41	255880	-0.049437	0.51971	AP3D1
ENSG00000104885	19	2164148	2232577	316	60	255880	1.3565	0.087466	DOT1L
ENSG00000104886	19	2230002	2237703	25	11	255880	0.033152	0.48678	PLEKHJ1
ENSG00000104897	19	2236520	2248678	60	21	255880	-0.032253	0.51286	SF3A2
ENSG00000104899	19	2249308	2252072	14	8	255880	-0.75943	0.7762	AMH
ENSG00000167476	19	2252251	2269758	81	21	255880	0.78854	0.21519	JSRP1
ENSG00000104904	19	2269485	2273487	23	9	255880	1.3119	0.094784	OAZ1
ENSG00000188305	19	2274631	2282181	37	9	255880	0.96849	0.1664	C19orf35
ENSG00000220008	19	2289774	2308156	82	23	255880	-1.4488	0.92631	LINGO3
ENSG00000130332	19	2321516	2328619	41	12	255880	0.4346	0.33193	LSM7
ENSG00000178297	19	2389769	2426237	252	29	255880	-0.98906	0.83868	TMPRSS9
ENSG00000099800	19	2425622	2427892	19	10	255880	-0.74981	0.77332	TIMM13
ENSG00000176619	19	2427636	2456994	135	23	255880	-0.87589	0.80946	LMNB2
ENSG00000099860	19	2476120	2478257	8	5	255880	-0.24763	0.59779	GADD45B
ENSG00000176533	19	2511217	2702707	1049	146	255880	-0.42042	0.66291	GNG7
ENSG00000176490	19	2714565	2721416	26	9	255880	-0.41237	0.65996	DIRAS1
ENSG00000267001	19	2717767	2740046	115	30	255880	0.87944	0.18958	AC006538.4
ENSG00000141873	19	2732202	2740150	35	13	255880	1.0162	0.15477	SLC39A3
ENSG00000104969	19	2754712	2783369	113	19	255880	1.5604	0.059335	SGTA
ENSG00000172009	19	2785458	2813599	99	19	255880	0.74465	0.22824	THOP1
ENSG00000172006	19	2819872	2835771	106	21	255880	-0.55672	0.71114	ZNF554
ENSG00000186300	19	2841433	2860482	76	17	255880	0.24337	0.40386	ZNF555
ENSG00000172000	19	2867333	2878515	67	23	255880	0.83365	0.20224	ZNF556
ENSG00000171970	19	2900896	2918474	120	18	255880	-0.76767	0.77866	ZNF57
ENSG00000175691	19	2933216	2944969	61	26	255880	0.25229	0.40041	ZNF77
ENSG00000104953	19	2977444	2995177	95	28	255880	-0.38585	0.6502	TLE6
ENSG00000065717	19	2997636	3047633	269	54	255880	-2.2267	0.98702	TLE2
ENSG00000104964	19	3052908	3063105	43	16	255880	-1.0091	0.84354	AES
ENSG00000088256	19	3094408	3124002	215	40	255880	0.33518	0.36875	GNA11
ENSG00000060558	19	3136191	3163767	193	32	255880	-1.1138	0.86732	GNA15
ENSG00000125910	19	3172344	3180329	24	15	255880	-1.1145	0.86748	S1PR4
ENSG00000125912	19	3185561	3209573	130	19	255880	0.12238	0.4513	NCLN
ENSG00000161082	19	3224701	3297074	322	45	255880	-0.6178	0.73165	CELF5
ENSG00000141905	19	3359561	3469215	514	80	255880	3.1353	0.00085841	NFIC
ENSG00000095932	19	3474405	3480540	17	8	255880	-0.19548	0.57749	C19orf77
ENSG00000129932	19	3490819	3500938	29	9	255880	-0.38132	0.64852	DOHH
ENSG00000105325	19	3506271	3538328	112	27	255880	0.70065	0.24176	FZR1
ENSG00000161091	19	3538259	3574288	183	59	255880	0.19516	0.42264	MFSD12
ENSG00000183397	19	3539152	3544028	22	13	255880	-0.11382	0.54531	C19orf71
ENSG00000064961	19	3572775	3579086	14	8	255880	1.2225	0.11076	HMG20B
ENSG00000179855	19	3585551	3593539	37	13	255880	-1.737	0.9588	GIPC3
ENSG00000006638	19	3594504	3606838	62	13	255880	-0.39743	0.65447	TBXA2R
ENSG00000105298	19	3610639	3626813	107	19	255880	0.27679	0.39097	CACTIN
ENSG00000186111	19	3630181	3700477	291	45	255880	-0.56494	0.71394	PIP5K1C
ENSG00000105289	19	3708107	3750811	223	50	255880	-0.23734	0.5938	TJP3
ENSG00000011132	19	3750817	3761697	62	19	255880	0.39298	0.34717	APBA3
ENSG00000183617	19	3762662	3768573	31	11	255880	-0.29112	0.61452	MRPL54
ENSG00000173976	19	3769087	3772233	15	6	255880	-0.40869	0.65862	RAX2
ENSG00000007264	19	3777971	3802127	97	32	255880	3.1648	0.00077591	MATK
ENSG00000105278	19	3804022	3869030	296	42	255880	1.2004	0.11499	ZFR2
ENSG00000167654	19	3879862	3928077	188	63	255880	-0.59036	0.72252	ATCAY
ENSG00000077009	19	3933101	3942414	33	16	255880	-1.3338	0.90887	NMRK2
ENSG00000167657	19	3958451	3971121	42	11	255880	0.3319	0.36998	DAPK3
ENSG00000167658	19	3976054	3985467	46	18	255880	1.0719	0.14189	EEF2
ENSG00000105229	19	4007644	4039384	146	23	255880	0.61518	0.26922	PIAS4
ENSG00000205147	19	4041127	4043154	14	7	255880	0.53023	0.29798	AC016586.1
ENSG00000178951	19	4044362	4066943	58	19	255880	0.685	0.24667	ZBTB7A
ENSG00000126934	19	4090319	4124126	156	47	255880	0.84725	0.19843	MAP2K2
ENSG00000060566	19	4153598	4173051	82	24	255880	-0.18739	0.57432	CREB3L3
ENSG00000077463	19	4174106	4182601	33	13	255880	-0.087644	0.53492	SIRT6
ENSG00000089847	19	4183351	4224811	223	42	255880	0.38372	0.35059	ANKRD24
ENSG00000105246	19	4229495	4237528	42	7	255880	-0.50962	0.69484	EBI3
ENSG00000105248	19	4247076	4269087	102	12	255880	0.40494	0.34276	CCDC94
ENSG00000105251	19	4278598	4290721	73	17	255880	0.94105	0.17334	SHD
ENSG00000167664	19	4292229	4302428	63	21	255880	-0.63528	0.73738	TMIGD2
ENSG00000105255	19	4304597	4323840	87	31	255880	0.12585	0.44993	FSD1
ENSG00000178078	19	4324040	4342783	97	20	255880	0.06246	0.4751	STAP2
ENSG00000008382	19	4343524	4360083	85	28	255880	-1.5384	0.93803	MPND
ENSG00000141985	19	4360367	4400544	145	41	255880	0.052159	0.4792	SH3GL1
ENSG00000167670	19	4402659	4445015	161	30	255880	-0.33647	0.63174	CHAF1A
ENSG00000167671	19	4444996	4457819	57	16	255880	-0.9464	0.82803	UBXN6
ENSG00000167674	19	4472284	4502223	139	23	255880	-0.191	0.57574	HDGFRP2
ENSG00000167676	19	4502204	4517716	75	27	255880	-0.6067	0.72798	PLIN4
ENSG00000214456	19	4522543	4535236	75	17	255880	0.9181	0.17928	PLIN5
ENSG00000267385	19	4528439	4540079	61	14	255880	1.4202	0.077774	CTB-50L17.14
ENSG00000171236	19	4536421	4540486	15	10	255880	-0.091632	0.5365	LRG1
ENSG00000167680	19	4542600	4559820	70	26	255880	-1.1183	0.86829	SEMA6B
ENSG00000185361	19	4639530	4655580	66	20	255880	0.17043	0.43234	TNFAIP8L1
ENSG00000074842	19	4641386	4670382	144	22	255880	0.75126	0.22625	C19orf10
ENSG00000142002	19	4675236	4724685	179	51	255880	0.38652	0.34956	DPP9
ENSG00000141965	19	4791728	4795571	10	6	255880	0.092195	0.46327	FEM1A
ENSG00000127666	19	4815944	4831716	67	22	255880	-1.0314	0.84883	TICAM1
ENSG00000105355	19	4838353	4867780	186	43	255880	-0.08641	0.53443	PLIN3
ENSG00000205784	19	4890449	4902879	50	14	255880	-0.68305	0.75271	ARRDC5
ENSG00000127663	19	4969125	5153606	878	67	255880	0.31685	0.37568	KDM4B
ENSG00000105426	19	5158506	5340814	825	113	255880	0.23778	0.40603	PTPRS
ENSG00000105428	19	5455426	5456867	14	5	255880	0.15893	0.43686	ZNRF4
ENSG00000130254	19	5587010	5624057	137	30	255880	-2.1121	0.98266	SAFB2
ENSG00000160633	19	5623046	5668489	114	25	255880	-0.53433	0.70344	SAFB
ENSG00000130255	19	5674958	5691887	48	20	255880	0.19493	0.42272	RPL36
ENSG00000174917	19	5678432	5680907	8	5	255880	0.45005	0.32634	C19orf70
ENSG00000167733	19	5680615	5688533	12	8	255880	0.12424	0.45056	HSD11B1L
ENSG00000196365	19	5691845	5720583	128	29	255880	-0.18402	0.573	LONP1
ENSG00000174898	19	5720688	5778745	210	60	255880	-0.53261	0.70285	CATSPERD
ENSG00000212123	19	5782971	5784776	7	3	255880	1.6334	0.051195	PRR22
ENSG00000267157	19	5784016	5785630	10	4	255880	1.0324	0.15095	CTB-54O9.9
ENSG00000141994	19	5784843	5791249	44	15	255880	1.622	0.052404	DUS3L
ENSG00000171119	19	5823813	5828335	15	9	255880	0.089287	0.46443	NRTN
ENSG00000156413	19	5830621	5839742	48	15	255880	0.48791	0.31281	FUT6
ENSG00000171124	19	5842899	5851485	37	12	255880	1.6708	0.047381	FUT3
ENSG00000130383	19	5865837	5903798	241	37	255880	0.05972	0.47619	FUT5
ENSG00000267740	19	5866182	5903798	238	36	255880	0.085905	0.46577	AC024592.12
ENSG00000174886	19	5891287	5904017	69	17	255880	0.17342	0.43116	NDUFA11
ENSG00000267314	19	5904852	5914718	45	13	255880	-0.14431	0.55737	AC104532.2
ENSG00000187650	19	5904869	5910864	30	8	255880	-0.27614	0.60878	VMAC
ENSG00000105519	19	5911718	5915888	19	10	255880	-0.18623	0.57387	CAPS
ENSG00000031823	19	5916150	5978153	181	54	255880	-1.1211	0.86887	RANBP3
ENSG00000087903	19	5993175	6199583	918	56	255880	0.36424	0.35784	RFX2
ENSG00000130377	19	6135258	6193112	305	25	255880	1.1091	0.1337	ACSBG2
ENSG00000130382	19	6212966	6279959	317	28	255880	-0.77302	0.78024	MLLT1
ENSG00000167769	19	6306153	6333640	153	28	255880	0.60992	0.27096	ACER1
ENSG00000125656	19	6361463	6368919	39	10	255880	0.44798	0.32708	CLPP
ENSG00000125652	19	6372444	6375042	8	3	255880	0.26442	0.39573	ALKBH7
ENSG00000125650	19	6375159	6379069	27	6	255880	0.093267	0.46285	PSPN
ENSG00000125651	19	6379580	6393992	68	16	255880	-0.99597	0.84037	GTF2F1
ENSG00000088247	19	6413359	6424805	54	10	255880	0.44241	0.3291	KHSRP
ENSG00000181240	19	6426048	6433790	31	12	255880	0.09663	0.46151	SLC25A41
ENSG00000125648	19	6436090	6465214	117	25	255880	1.0105	0.15614	SLC25A23
ENSG00000130545	19	6463788	6467232	14	7	255880	0.4111	0.3405	CRB3
ENSG00000205744	19	6467218	6482568	55	14	255880	1.7864	0.037015	DENND1C
ENSG00000104833	19	6494330	6502859	31	16	255880	0.029647	0.48817	TUBB4A
ENSG00000125657	19	6531010	6535931	14	8	255880	-0.56246	0.7131	TNFSF9
ENSG00000125726	19	6583194	6604114	94	21	255880	0.87839	0.18986	CD70
ENSG00000125735	19	6663148	6670599	29	12	255880	-0.39881	0.65498	TNFSF14
ENSG00000125730	19	6677715	6730573	241	41	255880	0.64756	0.25864	C3
ENSG00000125734	19	6729925	6737614	47	18	255880	1.056	0.14548	GPR108
ENSG00000125733	19	6737936	6751537	50	20	255880	0.32628	0.37211	TRIP10
ENSG00000125731	19	6752171	6767599	63	15	255880	-0.6081	0.72844	SH2D3A
ENSG00000141968	19	6772725	6857377	390	83	255880	-1.985	0.97643	VAV1
ENSG00000174837	19	6887577	6940470	371	31	255880	0.26512	0.39546	EMR1
ENSG00000204752	19	7011514	7013338	14	4	255880	-1.0743	0.85865	AC025278.1
ENSG00000130544	19	7069455	7087979	89	25	255880	0.33375	0.36928	ZNF557
ENSG00000171105	19	7112266	7294045	1030	121	255880	-0.44981	0.67358	INSR
ENSG00000263264	19	7413848	7448271	177	22	255880	-0.72495	0.76576	CTB-133G6.1
ENSG00000268861	19	7445850	7535131	480	32	255880	0.61925	0.26788	CTD-2207O23.3
ENSG00000104880	19	7459999	7537363	443	28	255880	0.70785	0.23952	ARHGEF18
ENSG00000104883	19	7541761	7562335	114	22	255880	-0.32476	0.62732	PEX11G
ENSG00000198723	19	7557862	7573336	95	25	255880	0.17114	0.43206	C19orf45
ENSG00000267952	19	7571938	7584508	45	13	255880	-0.28716	0.61301	CTD-2207O23.12
ENSG00000198816	19	7580178	7585912	10	4	255880	0.54694	0.29221	ZNF358
ENSG00000090674	19	7587512	7598895	39	21	255880	0.16814	0.43324	MCOLN1
ENSG00000268614	19	7598481	7604945	33	11	255880	-0.61286	0.73002	CTD-2207O23.10
ENSG00000032444	19	7598890	7626650	172	30	255880	-1.5669	0.94143	PNPLA6
ENSG00000076826	19	7660788	7683190	77	18	255880	-0.50089	0.69178	CAMSAP3
ENSG00000076924	19	7684411	7694451	54	16	255880	-0.19594	0.57767	XAB2
ENSG00000229833	19	7694623	7696842	13	5	255880	0.26303	0.39626	PET100
ENSG00000268400	19	7694682	7707934	64	11	255880	0.31457	0.37654	CTD-3214H19.4
ENSG00000174788	19	7696497	7698634	16	5	255880	0.86054	0.19474	PCP2
ENSG00000076944	19	7701767	7712759	44	16	255880	-0.0062591	0.5025	STXBP2
ENSG00000104918	19	7733930	7735334	8	4	255880	-0.99181	0.83936	RETN
ENSG00000183019	19	7741514	7744712	16	11	255880	-0.95262	0.82961	C19orf59
ENSG00000269711	19	7743387	7747740	21	11	255880	-0.91915	0.82099	CTD-3214H19.16
ENSG00000181029	19	7745729	7747744	9	5	255880	0.10489	0.45823	TRAPPC5
ENSG00000104921	19	7753644	7767032	141	11	255880	0.4549	0.32459	FCER2
ENSG00000182566	19	7793843	7798792	33	12	255880	0.60336	0.27314	CLEC4G
ENSG00000090659	19	7804879	7812464	52	10	255880	0.8331	0.20239	CD209
ENSG00000104938	19	7828035	7834491	32	7	255880	0.67024	0.25135	CLEC4M
ENSG00000142459	19	7895119	7929862	129	26	255880	-0.28933	0.61384	EVI5L
ENSG00000183248	19	7933605	7939326	12	5	255880	-0.47575	0.68287	CTD-3193O13.9
ENSG00000171017	19	7953390	7966901	60	19	255880	-1.0359	0.84987	LRRC8E
ENSG00000214248	19	7963689	7968427	21	10	255880	-0.31619	0.62407	AC010336.1
ENSG00000076984	19	7968728	7979363	54	24	255880	1.1763	0.11973	MAP2K7
ENSG00000260001	19	7981030	7983982	6	4	255880	-0.34352	0.6344	TGFBR3L
ENSG00000104976	19	7985201	7988135	8	5	255880	0.37996	0.35199	SNAPC2
ENSG00000178531	19	7989372	7991051	8	5	255880	-0.16883	0.56703	CTXN1
ENSG00000104980	19	7991603	8008805	84	15	255880	0.14324	0.44305	TIMM44
ENSG00000066044	19	8023463	8070543	143	30	255880	-0.82882	0.7964	ELAVL1
ENSG00000131142	19	8117651	8127534	40	13	255880	-0.8789	0.81027	CCL25
ENSG00000142449	19	8130286	8214730	495	67	255880	0.14068	0.44406	FBN3
ENSG00000090661	19	8271620	8327305	279	54	255880	0.039466	0.48426	CERS4
ENSG00000167775	19	8367011	8373240	49	8	255880	-0.37114	0.64474	CD320
ENSG00000167774	19	8373167	8386263	48	9	255880	-0.6419	0.73953	NDUFA7
ENSG00000267855	19	8373490	8386280	46	9	255880	-0.8183	0.79341	NDUFA7
ENSG00000233927	19	8386042	8388224	14	6	255880	0.25381	0.39982	RPS28
ENSG00000186994	19	8387468	8408146	128	17	255880	-0.67717	0.75085	KANK3
ENSG00000167772	19	8428173	8439257	26	9	255880	1.4229	0.077386	ANGPTL4
ENSG00000185236	19	8454865	8469318	83	24	255880	-0.12808	0.55096	RAB11B
ENSG00000099785	19	8478154	8503901	95	27	255880	0.66772	0.25215	2022-03-02
ENSG00000099783	19	8509651	8553998	184	30	255880	1.0928	0.13724	HNRNPM
ENSG00000133246	19	8554940	8567996	49	21	255880	1.7492	0.040125	PRAM1
ENSG00000133250	19	8575462	8579048	18	3	255880	2.1316	0.01652	ZNF414
ENSG00000142347	19	8585674	8642461	305	48	255880	0.37714	0.35304	MYO1F
ENSG00000142303	19	8645126	8675620	113	41	255880	-0.95533	0.83029	ADAMTS10
ENSG00000181786	19	8807751	8809172	5	2	255880	-0.73055	0.76747	ACTL9
ENSG00000181733	19	8841316	8842371	3	2	255880	0.84663	0.1986	OR2Z1
ENSG00000167785	19	8920380	8943004	96	20	255880	1.4915	0.06792	ZNF558
ENSG00000170948	19	8943074	8954016	27	12	255880	1.4242	0.077198	MBD3L1
ENSG00000181143	19	8959520	9092018	595	53	255880	-0.097892	0.53899	MUC16
ENSG00000170929	19	9203855	9204889	2	1	255880	-0.41744	0.66182	OR1M1
ENSG00000170923	19	9212945	9213982	4	1	255880	0.013838	0.49448	OR7G2
ENSG00000161807	19	9225274	9226439	5	2	255880	-0.017258	0.50688	OR7G1
ENSG00000170920	19	9236688	9237626	5	2	255880	-0.21168	0.58382	OR7G3
ENSG00000130803	19	9251056	9274100	119	17	255880	-0.93464	0.82501	ZNF317
ENSG00000188000	19	9296279	9299493	14	5	255880	-1.2213	0.88901	OR7D2
ENSG00000174667	19	9324526	9325542	5	3	255880	-1.3393	0.90977	OR7D4
ENSG00000237521	19	9361606	9362820	8	4	255880	0.036302	0.48552	OR7E24
ENSG00000196110	19	9404951	9420514	46	13	255880	2.4096	0.007985	ZNF699
ENSG00000188321	19	9434448	9461838	94	17	255880	2.7435	0.0030391	ZNF559
ENSG00000270011	19	9434850	9493293	220	27	255880	2.8232	0.0023775	ZNF559-ZNF177
ENSG00000188629	19	9435021	9493293	216	27	255880	2.8289	0.0023354	ZNF177
ENSG00000174652	19	9523272	9546254	118	11	255880	2.7569	0.0029176	ZNF266
ENSG00000198028	19	9577183	9609283	125	9	255880	0.89435	0.18557	ZNF560
ENSG00000130818	19	9638667	9649303	34	10	255880	0.38823	0.34892	ZNF426
ENSG00000197961	19	9671029	9695209	75	11	255880	0.72347	0.23469	ZNF121
ENSG00000171469	19	9715356	9732075	59	15	255880	0.42067	0.337	ZNF561
ENSG00000267106	19	9731967	9756572	74	19	255880	0.73713	0.23052	C19orf82
ENSG00000171466	19	9759330	9785776	93	19	255880	0.73714	0.23052	ZNF562
ENSG00000224689	19	9800600	9811452	66	13	255880	-0.14982	0.55955	ZNF812
ENSG00000196605	19	9862669	9903856	117	25	255880	-0.30227	0.61878	ZNF846
ENSG00000127452	19	9920943	9938492	46	15	255880	-0.37616	0.6466	FBXL12
ENSG00000198258	19	9938568	9940791	2	1	255880	0.54615	0.29248	UBL5
ENSG00000127445	19	9945933	9960358	45	15	255880	1.8081	0.035296	PIN1
ENSG00000105088	19	9964394	10047228	322	38	255880	1.9682	0.024521	OLFM2
ENSG00000080573	19	10070237	10121147	344	45	255880	-0.4762	0.68303	COL5A3
ENSG00000080511	19	10123925	10132955	48	9	255880	-0.13758	0.55471	RDH8
ENSG00000130813	19	10196798	10203928	14	7	255880	-0.035572	0.51419	C19orf66
ENSG00000130812	19	10203014	10213472	30	16	255880	1.0373	0.14979	ANGPTL6
ENSG00000243207	19	10216899	10225456	43	16	255880	1.2313	0.10911	PPAN-P2RY11
ENSG00000130810	19	10216965	10225414	43	16	255880	1.2313	0.10911	PPAN
ENSG00000244165	19	10222214	10226048	22	9	255880	1.2948	0.097693	P2RY11
ENSG00000130811	19	10225693	10230596	17	8	255880	0.89943	0.18421	EIF3G
ENSG00000130816	19	10244021	10341962	355	42	255880	0.62998	0.26435	DNMT1
ENSG00000267534	19	10334520	10341948	22	9	255880	-1.5864	0.94367	S1PR2
ENSG00000105364	19	10362577	10370721	30	13	255880	0.10924	0.45651	MRPL4
ENSG00000090339	19	10381511	10397291	64	29	255880	-0.48071	0.68464	ICAM1
ENSG00000105371	19	10397643	10399198	4	2	255880	0.54603	0.29252	ICAM4
ENSG00000105376	19	10400657	10407454	26	8	255880	0.38089	0.35164	ICAM5
ENSG00000220201	19	10415479	10420556	15	8	255880	0.51744	0.30243	ZGLP1
ENSG00000167807	19	10416103	10426685	41	12	255880	-0.68104	0.75208	CTD-2369P2.10
ENSG00000267673	19	10416103	10426691	41	12	255880	-0.68104	0.75208	FDX1L
ENSG00000267303	19	10426147	10431354	20	8	255880	0.59932	0.27448	CTD-2369P2.12
ENSG00000161847	19	10426888	10444316	71	17	255880	-0.41783	0.66196	RAVER1
ENSG00000076662	19	10444452	10450499	36	8	255880	-0.57499	0.71735	ICAM3
ENSG00000105397	19	10461209	10491352	113	25	255880	0.79761	0.21255	TYK2
ENSG00000105401	19	10501810	10530797	84	18	255880	-0.83618	0.79847	CDC37
ENSG00000065989	19	10527449	10580305	154	28	255880	-0.5364	0.70416	PDE4A
ENSG00000079999	19	10596796	10614417	62	15	255880	0.9723	0.16545	KEAP1
ENSG00000180739	19	10623623	10628607	25	12	255880	-0.99845	0.84097	S1PR5
ENSG00000130734	19	10654571	10664094	37	14	255880	-0.4025	0.65634	ATG4D
ENSG00000129347	19	10663761	10676713	67	15	255880	0.36035	0.35929	KRI1
ENSG00000129355	19	10677138	10679735	6	2	255880	0.0072481	0.49711	CDKN2D
ENSG00000129354	19	10683347	10697991	79	12	255880	0.7118	0.23829	AP1M2
ENSG00000129353	19	10713133	10755235	157	26	255880	0.46243	0.32189	SLC44A2
ENSG00000226104	19	10751715	10752093	2	1	255880	-1.3592	0.91296	AC011475.1
ENSG00000129351	19	10764937	10803093	97	22	255880	-0.31574	0.6239	ILF3
ENSG00000213339	19	10812106	10824113	37	13	255880	0.1468	0.44164	QTRT1
ENSG00000079805	19	10828755	10944164	420	54	255880	0.32957	0.37086	DNM2
ENSG00000099203	19	10943114	10946994	7	4	255880	0.43829	0.33059	TMED1
ENSG00000214212	19	10947251	10980466	81	27	255880	0.62313	0.2666	C19orf38
ENSG00000142453	19	10982189	11033453	140	35	255880	0.96748	0.16665	CARM1
ENSG00000130733	19	11033444	11039357	17	11	255880	0.11399	0.45462	YIPF2
ENSG00000142444	19	11039409	11044211	18	9	255880	0.67215	0.25074	C19orf52
ENSG00000127616	19	11071598	11176071	394	46	255880	-0.25941	0.60234	SMARCA4
ENSG00000130164	19	11200038	11244492	223	42	255880	0.60844	0.27145	LDLR
ENSG00000161888	19	11242196	11266484	134	31	255880	0.5585	0.28825	SPC24
ENSG00000197256	19	11274943	11308467	160	25	255880	0.10623	0.4577	KANK2
ENSG00000130158	19	11309971	11373157	168	30	255880	-0.050639	0.52019	DOCK6
ENSG00000130173	19	11348178	11352619	10	5	255880	-0.76326	0.77734	C19orf80
ENSG00000130167	19	11406824	11437672	125	23	255880	-0.41322	0.66028	TSPAN16
ENSG00000105514	19	11432722	11456946	95	14	255880	-0.17333	0.5688	RAB3D
ENSG00000105518	19	11453452	11457194	4	2	255880	-0.63777	0.73819	TMEM205
ENSG00000183401	19	11455360	11465620	29	11	255880	-0.8109	0.79129	CCDC159
ENSG00000105520	19	11466062	11476374	25	15	255880	0.9733	0.1652	DKFZP761J1410
ENSG00000173928	19	11485361	11487627	6	4	255880	0.49786	0.30929	SWSAP1
ENSG00000187266	19	11488236	11495018	16	11	255880	-0.94852	0.82857	EPOR
ENSG00000205517	19	11495017	11530018	123	19	255880	0.74826	0.22715	RGL3
ENSG00000198003	19	11531272	11546603	43	14	255880	0.30212	0.38128	CCDC151
ENSG00000130175	19	11546109	11561783	55	15	255880	0.86646	0.19312	PRKCSH
ENSG00000196361	19	11562141	11591861	112	26	255880	-0.1938	0.57683	ELAVL3
ENSG00000267477	19	11577055	11616513	168	28	255880	0.84627	0.1987	CTC-398G3.6
ENSG00000161914	19	11594242	11616738	104	16	255880	0.97895	0.1638	ZNF653
ENSG00000130159	19	11616731	11639989	70	15	255880	0.78612	0.2159	ECSIT
ENSG00000130176	19	11649532	11661138	51	16	255880	1.5273	0.063344	CNN1
ENSG00000130165	19	11661962	11670051	26	9	255880	1.0526	0.14625	ELOF1
ENSG00000198551	19	11670189	11729950	233	38	255880	0.678	0.24888	ZNF627
ENSG00000102575	19	11685475	11689823	15	6	255880	2.2235	0.01309	ACP5
ENSG00000197933	19	11832080	11849824	68	15	255880	0.66967	0.25153	ZNF823
ENSG00000197044	19	11877815	11894893	92	8	255880	-0.89735	0.81523	ZNF441
ENSG00000177599	19	11908482	11920437	32	12	255880	-0.8577	0.80447	ZNF491
ENSG00000171295	19	11925099	11946016	100	9	255880	-0.9896	0.83882	ZNF440
ENSG00000171291	19	11959541	11994565	143	27	255880	0.65839	0.25514	ZNF439
ENSG00000198429	19	11998599	12025144	90	18	255880	1.2076	0.1136	ZNF69
ENSG00000196757	19	12035883	12061588	98	16	255880	1.4185	0.078016	ZNF700
ENSG00000267179	19	12035890	12090105	216	18	255880	1.7508	0.039989	ZNF763
ENSG00000197054	19	12035890	12091196	222	18	255880	1.7993	0.035984	ZNF763
ENSG00000197647	19	12125547	12146556	48	14	255880	-0.23663	0.59353	ZNF433
ENSG00000257355	19	12128703	12163782	85	17	255880	-0.8327	0.79749	CTD-2006C1.10
ENSG00000257446	19	12154620	12167127	32	8	255880	-1.2562	0.89548	ZNF878
ENSG00000223547	19	12175514	12192380	52	9	255880	-0.64077	0.73916	ZNF844
ENSG00000188474	19	12203078	12225491	53	12	255880	-1.1019	0.86475	ZNF788
ENSG00000214189	19	12203078	12248050	103	21	255880	-1.3112	0.9051	ZNF788
ENSG00000132010	19	12203658	12251222	112	23	255880	-1.1842	0.88183	ZNF20
ENSG00000213297	19	12242932	12267546	55	14	255880	-0.53967	0.70529	ZNF625-ZNF20
ENSG00000257591	19	12251032	12267546	30	8	255880	-0.42191	0.66346	ZNF625
ENSG00000196646	19	12273879	12300064	64	20	255880	-1.3849	0.91696	ZNF136
ENSG00000197857	19	12335501	12405702	208	26	255880	1.2157	0.11205	ZNF44
ENSG00000188868	19	12428291	12444534	47	10	255880	1.4097	0.07931	ZNF563
ENSG00000198342	19	12460185	12476719	29	19	255880	-0.29446	0.6158	ZNF442
ENSG00000268744	19	12490003	12512088	52	11	255880	-0.59419	0.72381	CTD-3105H18.14
ENSG00000196466	19	12500830	12512085	22	10	255880	-0.33214	0.63011	ZNF799
ENSG00000268870	19	12502763	12551896	282	12	255880	-0.1338	0.55322	CTD-3105H18.16
ENSG00000180855	19	12540521	12551926	83	7	255880	-0.616	0.73105	ZNF443
ENSG00000269755	19	12543917	12595630	244	19	255880	-0.96171	0.8319	CTD-3105H18.18
ENSG00000242852	19	12571998	12624668	223	18	255880	-1.5029	0.93357	ZNF709
ENSG00000196826	19	12572373	12662288	349	39	255880	-1.2464	0.8937	ZNF709
ENSG00000249709	19	12636184	12662356	90	33	255880	-0.46906	0.68049	ZNF564
ENSG00000269693	19	12636534	12691789	182	50	255880	-0.15005	0.55964	CTD-2192J16.20
ENSG00000188033	19	12688775	12750912	200	27	255880	0.32144	0.37394	ZNF490
ENSG00000173875	19	12721732	12742735	72	14	255880	0.23978	0.40525	ZNF791
ENSG00000269242	19	12754645	12759211	15	9	255880	0.23409	0.40746	CTD-2192J16.22
ENSG00000104774	19	12757325	12777556	58	25	255880	0.15682	0.43769	MAN2B1
ENSG00000269590	19	12775642	12780211	8	5	255880	0.47131	0.31871	CTD-2192J16.24
ENSG00000123154	19	12777614	12786646	26	15	255880	0.67678	0.24927	WDR83
ENSG00000105583	19	12778885	12782170	8	5	255880	0.54584	0.29259	WDR83OS
ENSG00000095059	19	12786531	12792716	19	14	255880	0.085063	0.46611	DHPS
ENSG00000132004	19	12798867	12807457	34	5	255880	0.94088	0.17338	FBXW9
ENSG00000105576	19	12810008	12834825	77	11	255880	0.69477	0.2436	TNPO2
ENSG00000123144	19	12841454	12845589	2	1	255880	-1.2034	0.8856	C19orf43
ENSG00000198356	19	12847953	12859137	13	9	255880	-0.39512	0.65362	ASNA1
ENSG00000039987	19	12862516	12869272	19	14	255880	0.61441	0.26947	BEST2
ENSG00000095066	19	12873817	12983554	360	46	255880	0.096441	0.46159	HOOK2
ENSG00000171223	19	12902310	12904124	3	2	255880	-1.1085	0.86618	JUNB
ENSG00000167815	19	12907634	12912694	23	7	255880	0.23962	0.40531	PRDX2
ENSG00000104889	19	12917394	12924452	39	8	255880	0.091881	0.4634	RNASEH2A
ENSG00000132026	19	12936292	12946242	21	7	255880	0.0070209	0.4972	RTBDN
ENSG00000105613	19	12944765	12985765	119	19	255880	0.81928	0.20631	MAST1
ENSG00000105612	19	12986025	12992282	13	6	255880	0.89023	0.18667	DNASE2
ENSG00000105610	19	12995237	12997995	4	2	255880	0.45442	0.32476	KLF1
ENSG00000105607	19	13001840	13025021	62	20	255880	0.47267	0.31822	GCDH
ENSG00000161860	19	13009600	13030090	57	23	255880	0.51378	0.3037	SYCE2
ENSG00000179115	19	13033293	13044851	30	12	255880	-0.025711	0.51026	FARSA
ENSG00000179218	19	13049392	13055303	8	4	255880	-0.18862	0.5748	CALR
ENSG00000179262	19	13056669	13064456	18	10	255880	-1.1441	0.8737	RAD23A
ENSG00000179271	19	13064972	13068050	5	3	255880	0.27204	0.3928	GADD45GIP1
ENSG00000179284	19	13075973	13085567	31	16	255880	0.75978	0.22369	DAND5
ENSG00000008441	19	13106422	13209610	234	42	255880	1.5011	0.066661	NFIX
ENSG00000104903	19	13209847	13213975	22	10	255880	-0.039284	0.51567	LYL1
ENSG00000104907	19	13215716	13228381	31	18	255880	0.69396	0.24385	TRMT1
ENSG00000160877	19	13228917	13251955	58	20	255880	-0.83356	0.79774	NACC1
ENSG00000104915	19	13254872	13261197	13	6	255880	-1.3814	0.91642	STX10
ENSG00000160888	19	13261229	13265722	13	7	255880	0.46493	0.32099	IER2
ENSG00000141837	19	13317256	13734804	1902	220	255880	-0.27557	0.60856	CACNA1A
ENSG00000104957	19	13842574	13874110	109	19	255880	-1.632	0.94866	CCDC130
ENSG00000037757	19	13875346	13885096	31	9	255880	0.22114	0.41249	MRI1
ENSG00000104979	19	13884982	13889276	30	5	255880	-1.0122	0.84427	C19orf53
ENSG00000214109	19	13890884	13900972	69	10	255880	-0.0068461	0.50273	AC008686.1
ENSG00000132003	19	13906274	13943044	96	15	255880	0.66691	0.25241	ZSWIM4
ENSG00000187556	19	13972877	13991571	46	21	255880	-0.24395	0.59636	NANOS3
ENSG00000132016	19	13993161	14017265	86	8	255880	-1.046	0.85223	C19orf57
ENSG00000132024	19	14017014	14041692	58	23	255880	-0.2754	0.6085	CC2D1A
ENSG00000132000	19	14042000	14064204	61	23	255880	-1.9807	0.97619	PODNL1
ENSG00000132017	19	14063304	14072254	23	14	255880	-1.3258	0.90754	DCAF15
ENSG00000132005	19	14072350	14117851	79	40	255880	-1.2984	0.90293	RFX1
ENSG00000171136	19	14138960	14141854	10	4	255880	-0.3718	0.64498	RLN3
ENSG00000104998	19	14142560	14163743	78	16	255880	0.71293	0.23794	IL27RA
ENSG00000187867	19	14164177	14169971	21	14	255880	-1.7519	0.9601	PALM3
ENSG00000141854	19	14183348	14185874	10	6	255880	1.0903	0.13778	hsa-mir-1199
ENSG00000188032	19	14192431	14196687	16	9	255880	0.33714	0.36801	C19orf67
ENSG00000141858	19	14198652	14201848	5	3	255880	-0.34958	0.63667	SAMD1
ENSG00000072062	19	14202500	14228896	50	21	255880	-0.83029	0.79681	PRKACA
ENSG00000105011	19	14230321	14247768	53	13	255880	-1.0606	0.85556	ASF1B
ENSG00000072071	19	14260750	14316999	186	49	255880	-2.8559	0.99785	LPHN1
ENSG00000123146	19	14491313	14519537	92	43	255880	-1.5723	0.94206	CD97
ENSG00000123136	19	14519631	14530192	27	16	255880	-1.5675	0.9415	DDX39A
ENSG00000123143	19	14543865	14582679	149	43	255880	-1.1231	0.8693	PKN1
ENSG00000160951	19	14583278	14586174	12	6	255880	-0.53612	0.70406	PTGER1
ENSG00000123159	19	14588572	14606944	89	24	255880	0.94323	0.17278	GIPC1
ENSG00000132002	19	14625582	14640582	41	16	255880	-0.55838	0.71171	DNAJB1
ENSG00000099797	19	14627897	14676792	191	43	255880	-0.29907	0.61756	TECR
ENSG00000099795	19	14676890	14682874	28	14	255880	-0.31932	0.62526	NDUFB7
ENSG00000187912	19	14693896	14721969	126	27	255880	0.16215	0.43559	CLEC17A
ENSG00000131355	19	14729929	14800839	299	44	255880	-0.61099	0.7294	EMR3
ENSG00000160961	19	14800613	14844558	196	31	255880	-2.6514	0.99599	ZNF333
ENSG00000268550	19	14834747	14835121	2	1	255880	-0.95257	0.8296	AC090427.1
ENSG00000127507	19	14843205	14889353	247	34	255880	-2.638	0.99583	EMR2
ENSG00000188269	19	14903302	14946188	186	39	255880	-0.043829	0.51748	OR7A5
ENSG00000127530	19	14909958	14911023	6	2	255880	-0.25752	0.60161	OR7C1
ENSG00000127515	19	14951760	14952689	6	2	255880	-0.31736	0.62451	OR7A10
ENSG00000185385	19	14991138	14992264	10	4	255880	0.48891	0.31245	OR7A17
ENSG00000127529	19	15052301	15053260	4	2	255880	1.1131	0.13283	OR7C2
ENSG00000105143	19	15060846	15133802	534	47	255880	-0.022655	0.50904	SLC1A6
ENSG00000160994	19	15121556	15134081	94	22	255880	-1.3217	0.90687	CCDC105
ENSG00000105141	19	15160195	15169104	49	12	255880	1.5447	0.061213	CASP14
ENSG00000094661	19	15197791	15199032	14	4	255880	-0.29419	0.6157	OR1I1
ENSG00000105137	19	15218214	15225799	20	6	255880	1.2342	0.10856	SYDE1
ENSG00000105135	19	15225795	15236596	48	19	255880	0.28022	0.38965	ILVBL
ENSG00000074181	19	15270444	15311792	186	22	255880	0.29919	0.3824	NOTCH3
ENSG00000105131	19	15337730	15344246	13	8	255880	-0.94545	0.82778	EPHX3
ENSG00000141867	19	15347647	15443356	226	58	255880	0.89978	0.18412	BRD4
ENSG00000105127	19	15464196	15490609	79	28	255880	1.4218	0.077541	AKAP8
ENSG00000011243	19	15490859	15529952	101	16	255880	0.96024	0.16847	AKAP8L
ENSG00000011451	19	15532319	15560762	45	27	255880	0.72434	0.23443	WIZ
ENSG00000105122	19	15562435	15575382	27	18	255880	1.1203	0.13128	RASAL3
ENSG00000161031	19	15579456	15609767	99	23	255880	0.94675	0.17188	PGLYRP2
ENSG00000171954	19	15619304	15663128	182	48	255880	0.46323	0.3216	CYP4F22
ENSG00000186529	19	15751707	15773635	187	20	255880	0.6528	0.25694	CYP4F3
ENSG00000186204	19	15783567	15807984	181	13	255880	0.014777	0.4941	CYP4F12
ENSG00000171942	19	15838834	15839862	6	3	255880	0.25744	0.39842	OR10H2
ENSG00000171936	19	15852203	15853153	9	4	255880	0.77441	0.21934	OR10H3
ENSG00000172519	19	15904761	15905892	13	5	255880	1.1694	0.12112	OR10H5
ENSG00000186723	19	15917817	15918936	5	3	255880	0.92182	0.17831	OR10H1
ENSG00000186115	19	15988833	16008930	107	16	255880	-0.53349	0.70315	CYP4F2
ENSG00000171903	19	16023177	16045677	116	12	255880	-2.2067	0.98633	CYP4F11
ENSG00000176231	19	16059818	16060768	8	3	255880	-0.45235	0.67449	OR10H4
ENSG00000167460	19	16177831	16213813	127	28	255880	1.363	0.086439	TPM4
ENSG00000167461	19	16222439	16245044	79	14	255880	-0.55732	0.71135	RAB8A
ENSG00000196684	19	16244838	16269386	79	24	255880	-0.92876	0.82349	HSH2D
ENSG00000141977	19	16272179	16284336	46	7	255880	1.0533	0.14611	CIB3
ENSG00000105058	19	16296191	16302857	19	8	255880	-0.13128	0.55222	FAM32A
ENSG00000072958	19	16308389	16346160	177	18	255880	-0.96589	0.83295	AP1M1
ENSG00000127528	19	16435628	16438685	9	6	255880	0.9891	0.16131	KLF2
ENSG00000127527	19	16466050	16582896	352	48	255880	0.60442	0.27278	EPS15L1
ENSG00000269058	19	16589868	16607003	61	8	255880	-0.89347	0.8142	CALR3
ENSG00000141979	19	16589878	16739015	502	48	255880	-1.1611	0.8772	CTD-3222D19.2
ENSG00000105072	19	16607122	16632163	84	19	255880	-0.89909	0.8157	C19orf44
ENSG00000085872	19	16628700	16653341	95	28	255880	-0.07779	0.531	CHERP
ENSG00000127526	19	16660642	16683193	59	16	255880	-1.2274	0.89017	SLC35E1
ENSG00000105085	19	16685718	16739873	185	31	255880	-1.1824	0.88147	MED26
ENSG00000268790	19	16688453	16770926	294	50	255880	0.76661	0.22166	CTC-429P9.4
ENSG00000214046	19	16741562	16771253	103	25	255880	1.9399	0.026193	SMIM7
ENSG00000072954	19	16771938	16800840	103	24	255880	1.5177	0.064539	TMEM38A
ENSG00000188039	19	16830787	16928774	358	50	255880	2.2363	0.012666	NWD1
ENSG00000127511	19	16940211	16991164	170	40	255880	1.37	0.085349	SIN3B
ENSG00000127533	19	16999671	17003417	14	7	255880	0.24159	0.40455	F2RL3
ENSG00000160111	19	17003758	17137625	597	106	255880	-2.1506	0.98425	CPAMD8
ENSG00000131351	19	17160539	17186435	124	23	255880	-1.1341	0.87163	HAUS8
ENSG00000099331	19	17186591	17325346	679	89	255880	-0.70857	0.7607	MYO9B
ENSG00000053501	19	17326155	17330638	8	5	255880	-0.98376	0.83738	USE1
ENSG00000099330	19	17337013	17340028	32	8	255880	0.10702	0.45739	OCEL1
ENSG00000160113	19	17342692	17356749	51	24	255880	0.96821	0.16647	NR2F6
ENSG00000269095	19	17346749	17366257	74	20	255880	0.43998	0.32998	AC010646.3
ENSG00000130307	19	17359985	17393595	141	28	255880	-0.10471	0.5417	USHBP1
ENSG00000105393	19	17378159	17392058	65	16	255880	0.28741	0.3869	BABAM1
ENSG00000269307	19	17378227	17393775	76	17	255880	0.028714	0.48855	CTD-2278I10.6
ENSG00000160117	19	17392454	17398455	42	8	255880	-0.95936	0.83131	ANKLE1
ENSG00000127220	19	17402940	17421045	69	15	255880	-1.6298	0.94842	ABHD8
ENSG00000130312	19	17403418	17417652	56	15	255880	-1.7811	0.96255	MRPL34
ENSG00000130311	19	17420327	17434110	68	16	255880	-1.9925	0.97684	DDA1
ENSG00000074855	19	17434032	17445638	37	13	255880	-2.8441	0.99777	ANO8
ENSG00000130299	19	17445729	17453544	28	7	255880	-1.1885	0.88267	GTPBP3
ENSG00000130300	19	17462257	17488159	121	32	255880	-0.8468	0.80145	PLVAP
ENSG00000130303	19	17513748	17516457	10	4	255880	0.023908	0.49046	BST2
ENSG00000141971	19	17516531	17544533	144	25	255880	-1.0358	0.84985	MVB12A
ENSG00000188051	19	17546318	17559376	44	17	255880	-0.3517	0.63747	TMEM221
ENSG00000269035	19	17547420	17571613	68	17	255880	0.063021	0.47487	CTD-2521M24.10
ENSG00000171773	19	17566234	17571763	22	6	255880	0.47843	0.31617	NXNL1
ENSG00000130304	19	17579578	17616977	141	23	255880	-0.40831	0.65848	SLC27A1
ENSG00000130313	19	17622438	17632097	43	12	255880	-0.78186	0.78285	PGLS
ENSG00000167483	19	17634110	17664648	115	35	255880	-1.0504	0.85324	FAM129C
ENSG00000130309	19	17666403	17693971	110	31	255880	-1.3323	0.90862	COLGALT1
ENSG00000130477	19	17712137	17799401	414	89	255880	-0.15387	0.56114	UNC13A
ENSG00000130479	19	17830051	17845325	81	14	255880	0.48143	0.31511	MAP1S
ENSG00000130475	19	17858527	17899377	183	34	255880	0.49161	0.3115	FCHO1
ENSG00000179913	19	17905637	17923891	89	23	255880	-0.87537	0.80931	B3GNT3
ENSG00000248099	19	17927321	17932383	20	6	255880	-1.8076	0.96467	INSL3
ENSG00000105639	19	17935589	17958880	91	32	255880	-2.1032	0.98228	JAK3
ENSG00000105640	19	17970685	17974962	23	8	255880	0.59188	0.27697	RPL18A
ENSG00000105641	19	17982782	18005983	93	20	255880	-0.26897	0.60602	SLC5A5
ENSG00000007080	19	18043825	18054800	45	16	255880	0.16017	0.43637	CCDC124
ENSG00000105642	19	18062102	18110889	166	38	255880	1.7315	0.04168	KCNN1
ENSG00000105643	19	18111941	18124911	52	12	255880	1.2442	0.10671	ARRDC2
ENSG00000096996	19	18169805	18209754	173	26	255880	-0.17557	0.56969	IL12RB1
ENSG00000099308	19	18208603	18262502	220	27	255880	0.39112	0.34785	MAST3
ENSG00000105647	19	18263928	18281350	36	11	255880	0.36946	0.35589	PIK3R2
ENSG00000268173	19	18263968	18288927	61	15	255880	0.32473	0.37269	PIK3R2
ENSG00000216490	19	18283972	18288927	16	4	255880	0.52955	0.29821	IFI30
ENSG00000254858	19	18303992	18307758	13	4	255880	-0.8214	0.79429	MPV17L2
ENSG00000105649	19	18307594	18314884	21	8	255880	-0.65736	0.74452	RAB3A
ENSG00000105650	19	18318771	18366229	163	27	255880	-1.3408	0.91001	PDE4C
ENSG00000130518	19	18367908	18385319	109	16	255880	0.075629	0.46986	KIAA1683
ENSG00000130522	19	18390563	18392432	3	2	255880	1.358	0.087239	JUND
ENSG00000130520	19	18417040	18434084	71	21	255880	-0.73737	0.76955	LSM4
ENSG00000130517	19	18451397	18480760	135	34	255880	0.17963	0.42872	PGPEP1
ENSG00000130513	19	18485541	18499986	64	14	255880	-2.2384	0.9874	GDF15
ENSG00000175489	19	18501954	18508427	29	8	255880	-1.1208	0.86882	LRRC25
ENSG00000130511	19	18529674	18545372	44	14	255880	-1.9092	0.97188	SSBP4
ENSG00000105655	19	18545198	18549111	14	6	255880	-1.3947	0.91845	ISYNA1
ENSG00000105656	19	18553473	18632937	299	25	255880	-1.1435	0.87358	ELL
ENSG00000105701	19	18642561	18654887	29	12	255880	-0.85352	0.80331	FKBP8
ENSG00000105700	19	18668572	18680197	44	9	255880	-0.14501	0.55765	KXD1
ENSG00000221983	19	18682540	18688360	22	8	255880	-0.37112	0.64473	UBA52
ENSG00000006016	19	18683030	18718551	155	32	255880	0.17105	0.43209	CRLF1
ENSG00000006015	19	18699495	18703146	15	5	255880	1.278	0.10063	C19orf60
ENSG00000105696	19	18718240	18731849	55	16	255880	-0.1477	0.55871	TMEM59L
ENSG00000167487	19	18747775	18781309	135	31	255880	-0.80424	0.78937	KLHL26
ENSG00000105662	19	18794487	18893004	360	52	255880	-0.27502	0.60835	CRTC1
ENSG00000105664	19	18893583	18902123	22	11	255880	-1.8277	0.9662	COMP
ENSG00000005007	19	18942747	18979045	109	33	255880	-1.1394	0.87273	UPF1
ENSG00000130283	19	18979361	19006905	84	26	255880	-0.24001	0.59484	GDF1
ENSG00000223802	19	18979361	19007536	84	26	255880	-0.24001	0.59484	CERS1
ENSG00000105669	19	19010323	19030206	61	18	255880	0.11463	0.45437	COPE
ENSG00000268193	19	19017822	19045206	93	27	255880	0.28625	0.38734	AC002985.3
ENSG00000105671	19	19030484	19039436	35	13	255880	0.70729	0.23969	DDX49
ENSG00000051128	19	19040010	19052070	31	14	255880	-0.21922	0.58676	HOMER3
ENSG00000064607	19	19101697	19144832	134	25	255880	-1.1546	0.87588	SUGP2
ENSG00000105676	19	19144384	19170563	86	20	255880	-0.098723	0.53932	ARMC6
ENSG00000181035	19	19174808	19223697	143	27	255880	-0.4318	0.66706	SLC25A42
ENSG00000064545	19	19229978	19249322	67	18	255880	-1.2116	0.88716	TMEM161A
ENSG00000064489	19	19256376	19302967	235	28	255880	2.029	0.021228	MEF2BNB-MEF2B
ENSG00000213999	19	19256377	19303400	237	28	255880	2.0235	0.021511	MEF2B
ENSG00000254901	19	19287712	19303400	81	18	255880	1.9848	0.023585	MEF2BNB
ENSG00000064490	19	19303008	19312678	20	7	255880	0.91003	0.1814	RFXANK
ENSG00000184162	19	19312225	19314233	3	2	255880	-2.6541	0.99602	NR2C2AP
ENSG00000130287	19	19322782	19363042	134	30	255880	-0.93579	0.82531	NCAN
ENSG00000187664	19	19366450	19373605	28	7	255880	0.43379	0.33222	HAPLN4
ENSG00000213996	19	19375173	19384200	36	12	255880	0.2932	0.38469	TM6SF2
ENSG00000105705	19	19386827	19431653	140	28	255880	-0.10068	0.5401	SUGP1
ENSG00000129933	19	19431490	19469563	137	27	255880	0.32428	0.37286	MAU2
ENSG00000167491	19	19496635	19619740	426	34	255880	0.58313	0.2799	GATAD2A
ENSG00000178093	19	19623227	19626838	6	2	255880	-0.28641	0.61272	TSSK6
ENSG00000186010	19	19626545	19644285	60	12	255880	0.25863	0.39796	NDUFA13
ENSG00000258674	19	19627036	19646885	61	13	255880	0.27018	0.39351	CTC-260F20.3
ENSG00000250067	19	19627036	19648390	64	13	255880	0.23118	0.40859	YJEFN3
ENSG00000160161	19	19649057	19657468	27	6	255880	0.58124	0.28054	CILP2
ENSG00000105717	19	19672522	19729725	196	20	255880	-0.61723	0.73146	PBX4
ENSG00000064547	19	19734477	19739739	13	7	255880	-1.0087	0.84344	LPAR2
ENSG00000089639	19	19740285	19754476	39	17	255880	-0.85973	0.80503	GMIP
ENSG00000105726	19	19756007	19774502	73	25	255880	0.91283	0.18067	ATP13A1
ENSG00000181896	19	19779605	19794318	42	14	255880	0.26355	0.39606	ZNF101
ENSG00000105708	19	19821280	19843906	63	14	255880	0.49676	0.30968	ZNF14
ENSG00000081665	19	19896648	19932560	129	27	255880	1.6009	0.054704	ZNF506
ENSG00000256771	19	19976695	20005483	120	26	255880	1.0948	0.13681	ZNF253
ENSG00000184635	19	20011722	20046384	134	25	255880	0.97392	0.16505	ZNF93
ENSG00000268461	19	20047769	20048639	2	1	255880	-0.75422	0.77464	AC007204.1
ENSG00000197124	19	20107867	20150315	202	25	255880	1.0852	0.13892	ZNF682
ENSG00000213988	19	20188803	20237885	184	41	255880	-0.98232	0.83703	ZNF90
ENSG00000256229	19	20278037	20311299	145	16	255880	-0.31891	0.6251	ZNF486
ENSG00000237440	19	20718631	20748615	176	24	255880	-1.5726	0.9421	ZNF737
ENSG00000188171	19	20802867	20844402	301	21	255880	-0.38784	0.65093	ZNF626
ENSG00000160229	19	20959110	20991922	276	13	255880	-1.2744	0.89874	ZNF66
ENSG00000105750	19	21106028	21133503	171	15	255880	-0.70829	0.76062	ZNF85
ENSG00000118620	19	21203426	21242856	123	17	255880	0.25994	0.39746	ZNF430
ENSG00000160352	19	21264965	21308073	203	20	255880	-0.25365	0.60012	ZNF714
ENSG00000196705	19	21324827	21373034	137	28	255880	-1.6431	0.94982	ZNF431
ENSG00000182141	19	21473962	21512227	133	19	255880	0.51996	0.30155	ZNF708
ENSG00000172687	19	21541732	21562104	116	10	255880	0.65343	0.25674	ZNF738
ENSG00000196268	19	21579921	21610375	168	24	255880	0.4037	0.34321	ZNF493
ENSG00000269237	19	21587961	21674068	385	30	255880	0.32147	0.37393	CTD-2561J22.3
ENSG00000197013	19	21679484	21739072	237	23	255880	0.5144	0.30349	ZNF429
ENSG00000197020	19	21905568	21950430	220	22	255880	0.55251	0.2903	ZNF100
ENSG00000198521	19	21987752	22034927	183	32	255880	1.0404	0.14907	ZNF43
ENSG00000160321	19	22115760	22193751	359	20	255880	-1.2479	0.89396	ZNF208
ENSG00000197134	19	22235254	22274282	213	13	255880	-0.72249	0.765	ZNF257
ENSG00000196109	19	22361893	22379753	79	15	255880	0.72602	0.23391	ZNF676
ENSG00000196350	19	22469210	22499978	59	15	255880	0.78398	0.21653	ZNF729
ENSG00000197360	19	22573821	22715287	598	57	255880	-0.66598	0.74729	ZNF98
ENSG00000229676	19	22817126	22850472	170	8	255880	1.1504	0.12499	ZNF492
ENSG00000213973	19	22939007	22966909	146	12	255880	1.4104	0.079213	ZNF99
ENSG00000269067	19	23158270	23185978	89	10	255880	1.0938	0.13701	ZNF728
ENSG00000183850	19	23258012	23330021	198	28	255880	1.1311	0.12901	ZNF730
ENSG00000196081	19	23404401	23433192	88	12	255880	0.11163	0.45556	ZNF724P
ENSG00000167232	19	23487793	23578362	331	18	255880	-0.17439	0.56922	ZNF91
ENSG00000197372	19	23708433	23870022	592	38	255880	0.33628	0.36833	ZNF675
ENSG00000196172	19	23921997	23941693	49	16	255880	1.6903	0.045489	ZNF681
ENSG00000205246	19	23945807	24010937	153	35	255880	1.5084	0.065723	RPSAP58
ENSG00000213967	19	24097678	24127961	119	28	255880	1.19	0.11703	ZNF726
ENSG00000213096	19	24216276	24312654	371	36	255880	0.47031	0.31907	ZNF254
ENSG00000169021	19	29698173	29704448	26	8	255880	-0.36005	0.64059	UQCRFS1
ENSG00000187135	19	30017406	30055386	234	41	255880	1.7545	0.039673	VSTM2B
ENSG00000105171	19	30094924	30108144	76	18	255880	-0.080896	0.53224	POP4
ENSG00000166289	19	30155963	30166364	37	11	255880	-0.60556	0.7276	PLEKHF1
ENSG00000131943	19	30191721	30206364	59	16	255880	0.032964	0.48685	C19orf12
ENSG00000105173	19	30302805	30315215	32	13	255880	2.5372	0.0055874	CCNE1
ENSG00000105176	19	30414551	30506611	235	38	255880	-0.9184	0.8208	URI1
ENSG00000198597	19	30719197	31204445	1712	208	255880	-0.13111	0.55216	ZNF536
ENSG00000268953	19	31640362	31640757	2	1	255880	-1.2037	0.88565	AC020952.1
ENSG00000121297	19	31765851	31840453	257	52	255880	0.22287	0.41182	TSHZ3
ENSG00000168813	19	32836500	32878573	119	27	255880	-0.49538	0.68984	ZNF507
ENSG00000269093	19	32895915	32896466	3	2	255880	-0.9246	0.82241	AC007773.3
ENSG00000178904	19	32896449	32976801	262	35	255880	-0.88994	0.81325	DPY19L3
ENSG00000105185	19	33071974	33078358	24	9	255880	0.43929	0.33022	PDCD5
ENSG00000105186	19	33087913	33167503	540	28	255880	1.2191	0.11141	ANKRD27
ENSG00000186326	19	33166313	33169206	20	7	255880	1.2434	0.10685	RGS9BP
ENSG00000213965	19	33182867	33204702	79	16	255880	-1.4376	0.92473	NUDT19
ENSG00000173809	19	33210659	33320483	344	28	255880	-0.7973	0.78736	TDRD12
ENSG00000021488	19	33321415	33360672	196	29	255880	0.20911	0.41718	SLC7A9
ENSG00000121289	19	33369902	33462897	473	36	255880	1.5352	0.062369	CEP89
ENSG00000131944	19	33463115	33469128	40	13	255880	1.2176	0.11169	C19orf40
ENSG00000131941	19	33469499	33555794	400	44	255880	-1.3802	0.91624	RHPN2
ENSG00000076650	19	33571786	33621448	174	19	255880	-1.9579	0.97488	GPATCH1
ENSG00000166359	19	33622996	33666701	175	29	255880	-0.52814	0.7013	WDR88
ENSG00000130881	19	33668509	33698694	106	23	255880	-0.98081	0.83666	LRP3
ENSG00000130876	19	33699570	33716756	70	32	255880	-1.5761	0.9425	SLC7A10
ENSG00000245848	19	33790840	33793470	4	1	255880	-0.51917	0.69818	CEBPA
ENSG00000153879	19	33864236	33873592	25	10	255880	1.5184	0.064453	CEBPG
ENSG00000124299	19	33877856	34012700	748	50	255880	0.6683	0.25197	PEPD
ENSG00000124302	19	34112861	34264414	703	110	255880	1.1055	0.13447	CHST8
ENSG00000153885	19	34286838	34306668	59	23	255880	-0.019194	0.50766	KCTD15
ENSG00000257103	19	34663409	34720420	203	24	255880	-1.5637	0.94105	LSM14A
ENSG00000166398	19	34745442	34846491	302	33	255880	-1.9354	0.97353	KIAA0355
ENSG00000105220	19	34850385	34893061	140	37	255880	-1.2597	0.89611	GPI
ENSG00000266953	19	34887220	34900269	44	20	255880	-0.48712	0.68691	RP11-618P17.4
ENSG00000126249	19	34895289	34917073	66	17	255880	-0.83283	0.79753	PDCD2L
ENSG00000126261	19	34919257	34960853	119	26	255880	-1.7822	0.96264	UBA2
ENSG00000142279	19	34971874	34997258	86	26	255880	-0.5582	0.71165	WTIP
ENSG00000205209	19	35084234	35166604	431	35	255880	-0.72533	0.76588	SCGB2B2
ENSG00000089335	19	35168544	35177302	38	8	255880	-1.2649	0.89704	ZNF302
ENSG00000197841	19	35225060	35233777	23	12	255880	-1.291	0.90165	ZNF181
ENSG00000153896	19	35248981	35264134	43	19	255880	-1.1631	0.87761	ZNF599
ENSG00000168661	19	35417807	35436074	104	13	255880	-0.59397	0.72373	ZNF30
ENSG00000180884	19	35447258	35454953	33	12	255880	-0.25743	0.60158	ZNF792
ENSG00000089351	19	35485688	35517375	143	22	255880	0.45077	0.32608	GRAMD1A
ENSG00000105711	19	35521588	35531352	35	14	255880	0.71143	0.23841	SCN1B
ENSG00000105707	19	35531410	35557475	96	20	255880	1.6971	0.044843	HPN
ENSG00000179066	19	35596873	35598141	7	2	255880	-0.49492	0.68967	AC020907.1
ENSG00000089356	19	35606732	35615228	41	12	255880	-0.86873	0.8075	FXYD3
ENSG00000153902	19	35615417	35633355	71	12	255880	-1.1954	0.88404	LGI4
ENSG00000266964	19	35629712	35634013	11	5	255880	-0.049816	0.51987	FXYD1
ENSG00000221946	19	35634154	35645204	32	13	255880	-1.0034	0.84216	FXYD7
ENSG00000089327	19	35645633	35660786	83	21	255880	-0.47729	0.68342	FXYD5
ENSG00000177558	19	35715703	35719632	22	10	255880	-0.93264	0.8245	FAM187B
ENSG00000105699	19	35739233	35758867	78	21	255880	-0.78968	0.78514	LSR
ENSG00000105698	19	35759881	35770724	41	8	255880	0.29417	0.38431	USF2
ENSG00000105697	19	35771619	35776046	19	9	255880	0.34345	0.36563	HAMP
ENSG00000105695	19	35783028	35804707	73	27	255880	0.099722	0.46028	MAG
ENSG00000012124	19	35810164	35838258	129	41	255880	1.6014	0.05465	CD22
ENSG00000126266	19	35842445	35843367	3	2	255880	-0.5654	0.7141	FFAR1
ENSG00000185897	19	35849362	35851387	1	1	255880	0.080693	0.46784	FFAR3
ENSG00000126262	19	35934809	35942669	30	13	255880	1.3188	0.093617	FFAR2
ENSG00000188508	19	35978226	35986460	31	10	255880	0.098462	0.46078	KRTDAP
ENSG00000161249	19	35988122	36004560	79	26	255880	1.1596	0.12311	DMKN
ENSG00000189001	19	36014269	36019253	20	6	255880	0.040821	0.48372	SBSN
ENSG00000105679	19	36024314	36036218	41	15	255880	0.12702	0.44946	GAPDHS
ENSG00000105677	19	36036497	36038428	7	5	255880	-0.12773	0.55082	TMEM147
ENSG00000105675	19	36040945	36054560	40	20	255880	-2.284	0.98881	ATP4A
ENSG00000249115	19	36103646	36116251	36	19	255880	-1.3219	0.9069	HAUS5
ENSG00000126254	19	36119932	36128588	23	10	255880	1.4757	0.070008	RBM42
ENSG00000105672	19	36132647	36135773	5	3	255880	-0.20687	0.58194	ETV2
ENSG00000126267	19	36139125	36149763	34	11	255880	1.101	0.13544	COX6B1
ENSG00000105668	19	36157715	36169367	51	13	255880	-0.43409	0.66789	UPK1A
ENSG00000011590	19	36195429	36207940	42	17	255880	-0.38809	0.65102	ZBTB32
ENSG00000272333	19	36208921	36229779	64	22	255880	1.2123	0.11269	KMT2B
ENSG00000126246	19	36230058	36233354	17	9	255880	0.26578	0.3952	IGFLR1
ENSG00000267120	19	36230153	36236333	30	14	255880	0.79464	0.21341	AD000671.6
ENSG00000161265	19	36233365	36236346	13	7	255880	1.1653	0.12195	U2AF1L4
ENSG00000205155	19	36236015	36237911	4	2	255880	0.16437	0.43472	PSENEN
ENSG00000188223	19	36236579	36245420	23	9	255880	0.24228	0.40428	AC002398.9
ENSG00000267796	19	36239262	36245420	20	10	255880	0.48593	0.31351	LIN37
ENSG00000004776	19	36245469	36248980	5	3	255880	1.0443	0.14818	HSPB6
ENSG00000167595	19	36249044	36261930	41	14	255880	1.5234	0.063832	C19orf55
ENSG00000004777	19	36265434	36279724	58	13	255880	0.98256	0.16291	ARHGAP33
ENSG00000250799	19	36290890	36304201	34	22	255880	0.64969	0.25795	PRODH2
ENSG00000161270	19	36316866	36360189	117	32	255880	1.0674	0.14289	NPHS1
ENSG00000126259	19	36346763	36358011	20	8	255880	0.23123	0.40857	KIRREL2
ENSG00000105290	19	36358801	36370693	26	5	255880	-0.38115	0.64845	APLP1
ENSG00000167604	19	36378555	36393205	52	13	255880	-0.90019	0.81599	NFKBID
ENSG00000126264	19	36393382	36395279	8	3	255880	0.15558	0.43818	HCST
ENSG00000011600	19	36395303	36399197	24	7	255880	-0.18238	0.57236	TYROBP
ENSG00000126243	19	36426260	36436669	28	9	255880	-1.1541	0.87577	LRFN3
ENSG00000205138	19	36486090	36487220	2	1	255880	-1.193	0.88356	SDHAF1
ENSG00000181392	19	36494209	36499695	13	7	255880	-0.96497	0.83272	SYNE4
ENSG00000239382	19	36500022	36505141	10	5	255880	-1.9779	0.97603	ALKBH6
ENSG00000105270	19	36505562	36524245	51	23	255880	-1.1219	0.86905	CLIP3
ENSG00000161277	19	36525887	36545664	67	17	255880	-1.627	0.94813	THAP8
ENSG00000075702	19	36545783	36596008	199	38	255880	-0.73129	0.7677	WDR62
ENSG00000105261	19	36602104	36604613	12	7	255880	-1.1263	0.86997	OVOL3
ENSG00000105258	19	36604612	36606248	8	4	255880	-0.019832	0.50791	POLR2I
ENSG00000105254	19	36605191	36616849	46	16	255880	-1.2527	0.89484	TBCB
ENSG00000126247	19	36630477	36641255	38	22	255880	-0.6114	0.72953	CAPNS1
ENSG00000161281	19	36641824	36643771	6	3	255880	-1.753	0.9602	COX7A1
ENSG00000196357	19	36673188	36737159	220	28	255880	-1.2119	0.88722	ZNF565
ENSG00000167635	19	36705504	36729676	90	13	255880	-2.2222	0.98687	ZNF146
ENSG00000142065	19	36827162	36870101	106	18	255880	-2.2101	0.98645	ZFP14
ENSG00000181007	19	36874022	36909558	113	21	255880	-1.542	0.93847	ZFP82
ENSG00000186017	19	36936021	36980804	134	22	255880	-2.6259	0.99568	ZNF566
ENSG00000254004	19	37001597	37019562	59	14	255880	-2.1108	0.9826	ZNF260
ENSG00000186020	19	37025676	37096178	202	34	255880	-2.7569	0.99708	ZNF529
ENSG00000161298	19	37095719	37119499	69	20	255880	-0.43755	0.66914	ZNF382
ENSG00000197808	19	37128094	37157755	75	15	255880	-2.1524	0.98432	ZNF461
ENSG00000189042	19	37178514	37218603	127	17	255880	-1.2318	0.89098	ZNF567
ENSG00000267041	19	37205285	37263727	167	31	255880	-1.2403	0.89257	ZNF850
ENSG00000267260	19	37264055	37267980	13	7	255880	-2.1504	0.98424	CTD-2162K18.4
ENSG00000197863	19	37308330	37341689	63	19	255880	-1.2297	0.89059	ZNF790
ENSG00000251247	19	37341263	37403931	224	27	255880	-1.1766	0.88032	ZNF345
ENSG00000185869	19	37379026	37407193	99	14	255880	-0.45512	0.67549	ZNF829
ENSG00000198453	19	37407231	37489602	423	22	255880	-0.6015	0.72625	ZNF568
ENSG00000197050	19	37498759	37621216	434	27	255880	-0.37423	0.64588	ZNF420
ENSG00000267360	19	37583921	37701414	373	39	255880	-0.47884	0.68397	CTC-454I21.3
ENSG00000196967	19	37597636	37663643	240	29	255880	-0.29588	0.61634	ZNF585A
ENSG00000245680	19	37672481	37709055	94	30	255880	-0.58548	0.72089	ZNF585B
ENSG00000188283	19	37708828	37734828	49	16	255880	-0.026477	0.51056	ZNF383
ENSG00000181666	19	37803739	37860267	195	36	255880	-0.47007	0.68085	HKR1
ENSG00000189164	19	37861963	37883968	48	16	255880	0.86163	0.19445	ZNF527
ENSG00000196437	19	37902057	37960177	138	31	255880	0.28932	0.38617	ZNF569
ENSG00000171827	19	37958487	37976260	33	11	255880	-0.54973	0.70875	ZNF570
ENSG00000188227	19	37997841	38039664	112	35	255880	-0.57997	0.71903	ZNF793
ENSG00000171817	19	38042308	38104998	157	28	255880	0.01613	0.49357	ZNF540
ENSG00000180479	19	38045684	38085673	108	20	255880	0.079719	0.46823	ZNF571
ENSG00000120784	19	38104650	38183238	231	39	255880	0.089899	0.46418	ZFP30
ENSG00000196381	19	38158652	38183223	85	22	255880	0.49548	0.31013	ZNF781
ENSG00000267552	19	38180766	38210089	82	19	255880	0.27778	0.39059	CTD-2528L19.4
ENSG00000198182	19	38187264	38210691	70	19	255880	0.32012	0.37444	ZNF607
ENSG00000189144	19	38226734	38307940	209	37	255880	0.27641	0.39111	ZNF573
ENSG00000171804	19	38375463	38397317	57	22	255880	-0.83608	0.79845	WDR87
ENSG00000105738	19	38397868	38699012	1079	79	255880	-0.17128	0.568	SIPA1L3
ENSG00000011332	19	38701646	38720354	72	19	255880	2.8686	0.0020612	DPF1
ENSG00000167642	19	38734675	38783254	195	38	255880	1.9594	0.02503	SPINT2
ENSG00000167641	19	38741877	38747231	26	9	255880	2.2554	0.012054	PPP1R14A
ENSG00000267748	19	38779791	38795550	67	19	255880	0.53524	0.29624	CTB-102L5.4
ENSG00000167644	19	38794801	38795649	5	2	255880	0.69324	0.24408	C19orf33
ENSG00000167645	19	38795753	38807913	44	14	255880	1.2054	0.11402	YIF1B
ENSG00000099337	19	38810484	38819660	40	12	255880	1.6937	0.04516	KCNK6
ENSG00000099338	19	38826415	38861589	170	27	255880	1.5143	0.064971	CATSPERG
ENSG00000099341	19	38865176	38874464	38	12	255880	2.2886	0.011051	PSMD8
ENSG00000179168	19	38874905	38878722	17	7	255880	2.5999	0.0046631	GGN
ENSG00000188766	19	38879061	38886881	25	5	255880	2.5412	0.0055233	SPRED3
ENSG00000130244	19	38893775	38899728	30	5	255880	2.1109	0.017392	FAM98C
ENSG00000171777	19	38899695	38916945	66	19	255880	1.6741	0.047057	RASGRP4
ENSG00000196218	19	38924339	39078204	615	57	255880	1.5618	0.059171	RYR1
ENSG00000104814	19	39078281	39109522	110	26	255880	0.54877	0.29158	MAP4K1
ENSG00000178982	19	39109735	39127595	37	15	255880	0.28731	0.38694	EIF3K
ENSG00000130402	19	39138289	39222223	361	31	255880	1.3666	0.08588	ACTN4
ENSG00000182472	19	39220827	39260544	211	30	255880	1.0398	0.14922	CAPN12
ENSG00000178934	19	39279851	39282389	1	1	255880	-0.18667	0.57404	LGALS7B
ENSG00000171747	19	39292311	39304004	42	15	255880	-0.1636	0.56498	LGALS4
ENSG00000104823	19	39306062	39322645	74	20	255880	0.2916	0.3853	ECH1
ENSG00000268083	19	39308111	39330818	90	19	255880	0.63937	0.26129	AC104534.3
ENSG00000104824	19	39327028	39342987	48	16	255880	1.0275	0.1521	HNRNPL
ENSG00000187994	19	39358470	39368919	33	12	255880	0.81005	0.20896	RINL
ENSG00000068903	19	39369197	39390502	77	28	255880	-0.40267	0.65641	SIRT2
ENSG00000104825	19	39390340	39399533	34	11	255880	-0.13344	0.55308	NFKBIB
ENSG00000262484	19	39399620	39402798	10	6	255880	0.0038192	0.49848	CCER2
ENSG00000104835	19	39405906	39440495	110	19	255880	0.68733	0.24594	SARS2
ENSG00000269547	19	39406044	39440495	110	19	255880	0.68733	0.24594	CTC-360G5.8
ENSG00000128626	19	39421188	39423802	4	2	255880	-0.81153	0.79147	MRPS12
ENSG00000269190	19	39432044	39466550	125	27	255880	0.68791	0.24575	FBXO17
ENSG00000161243	19	39481354	39523425	214	21	255880	-0.67626	0.75056	FBXO27
ENSG00000183760	19	39574553	39602133	134	18	255880	-0.10003	0.53984	PAPL
ENSG00000130669	19	39616410	39673456	239	43	255880	-0.38074	0.6483	PAK4
ENSG00000188505	19	39687601	39692524	14	3	255880	0.42615	0.335	NCCRP1
ENSG00000179751	19	39693471	39694906	6	2	255880	0.23296	0.4079	SYCN
ENSG00000197110	19	39734246	39735646	12	5	255880	-1.3405	0.90996	IFNL3
ENSG00000183709	19	39759154	39760732	10	6	255880	-1.1605	0.87708	IFNL2
ENSG00000182393	19	39786965	39789313	5	3	255880	-0.068863	0.52745	IFNL1
ENSG00000128011	19	39797208	39805976	18	10	255880	-0.057491	0.52292	LRFN1
ENSG00000130755	19	39818993	39833012	38	12	255880	0.56724	0.28527	GMFG
ENSG00000179134	19	39833036	39876350	145	24	255880	-0.014366	0.50573	SAMD4B
ENSG00000006712	19	39876492	39881835	17	7	255880	-0.16151	0.56415	PAF1
ENSG00000063322	19	39881943	39891277	34	9	255880	-1.0568	0.8547	MED29
ENSG00000128016	19	39897453	39900052	4	2	255880	0.12826	0.44897	ZFP36
ENSG00000090924	19	39903225	39919054	58	20	255880	-0.69711	0.75713	PLEKHG2
ENSG00000105193	19	39923847	39926588	15	4	255880	-0.15436	0.56134	RPS16
ENSG00000196235	19	39926796	39967310	156	21	255880	0.015649	0.49376	SUPT5H
ENSG00000213922	19	39930212	39932082	8	3	255880	-0.29947	0.61771	AC011500.1
ENSG00000105197	19	39971052	39984422	54	18	255880	0.57349	0.28316	TIMM50
ENSG00000090932	19	39989535	39999121	36	6	255880	-0.60303	0.72675	DLL3
ENSG00000186838	19	40005753	40011326	25	14	255880	0.2937	0.38449	SELV
ENSG00000176401	19	40021630	40023494	7	4	255880	-1.8034	0.96434	EID2B
ENSG00000176396	19	40028890	40030870	7	3	255880	-0.28189	0.61099	EID2
ENSG00000105198	19	40093164	40098116	17	11	255880	0.25857	0.39798	LGALS13
ENSG00000249861	19	40146534	40151287	15	6	255880	0.8483	0.19814	LGALS16
ENSG00000006659	19	40194946	40200084	23	12	255880	0.063541	0.47467	LGALS14
ENSG00000105205	19	40221890	40228668	50	5	255880	0.44063	0.32974	CLC
ENSG00000213921	19	40267235	40276775	28	12	255880	0.16871	0.43301	LEUTX
ENSG00000105204	19	40315990	40324841	30	13	255880	-1.696	0.95505	DYRK1B
ENSG00000105202	19	40325098	40337054	32	10	255880	-1.0085	0.8434	FBL
ENSG00000090920	19	40353963	40440533	155	41	255880	-1.5647	0.94118	FCGBP
ENSG00000013275	19	40476912	40487348	42	12	255880	0.38194	0.35125	PSMC4
ENSG00000187187	19	40490041	40523514	128	22	255880	-0.22792	0.59014	ZNF546
ENSG00000128000	19	40534167	40562116	104	19	255880	0.32779	0.37153	ZNF780B
ENSG00000197782	19	40575059	40596845	117	18	255880	0.46694	0.32027	ZNF780A
ENSG00000130758	19	40697651	40721482	49	16	255880	-0.23407	0.59254	MAP3K10
ENSG00000174521	19	40721965	40724306	5	3	255880	0.093243	0.46286	TTC9B
ENSG00000105219	19	40728115	40732597	16	11	255880	1.9504	0.025566	CNTD2
ENSG00000105221	19	40736224	40791443	167	38	255880	1.027	0.15221	AKT2
ENSG00000160392	19	40825443	40854434	101	25	255880	0.98915	0.16129	C19orf47
ENSG00000105223	19	40854363	40886346	107	31	255880	-0.086087	0.5343	PLD3
ENSG00000160396	19	40885178	40896094	33	13	255880	-0.54482	0.70706	HIPK4
ENSG00000105227	19	40899675	40919273	55	23	255880	0.51573	0.30302	PRX
ENSG00000197019	19	40927499	40931932	16	8	255880	-0.2481	0.59797	SERTAD1
ENSG00000167565	19	40946751	40950612	21	5	255880	-0.17698	0.57024	SERTAD3
ENSG00000090013	19	40953696	40971747	81	20	255880	-0.52146	0.69898	BLVRB
ENSG00000160460	19	40972148	41082370	368	68	255880	0.99029	0.16102	SPTBN4
ENSG00000160410	19	41082757	41097305	55	16	255880	-0.55402	0.71022	SHKBP1
ENSG00000090006	19	41098789	41135725	150	26	255880	-0.21972	0.58696	LTBP4
ENSG00000105245	19	41172596	41196877	92	25	255880	-0.88079	0.81078	NUMBL
ENSG00000123815	19	41197434	41224112	96	29	255880	-1.0639	0.85631	ADCK4
ENSG00000086544	19	41223008	41246765	84	20	255880	-1.4289	0.92348	ITPKC
ENSG00000188493	19	41246761	41257458	44	13	255880	-0.52032	0.69858	C19orf54
ENSG00000077312	19	41256542	41271294	44	15	255880	0.58313	0.2799	SNRPA
ENSG00000261857	19	41277553	41283395	23	8	255880	-0.04857	0.51937	MIA
ENSG00000268975	19	41277553	41292590	61	16	255880	-0.16727	0.56642	MIA-RAB4B
ENSG00000167578	19	41284121	41302847	72	20	255880	-0.39768	0.65457	RAB4B
ENSG00000171570	19	41284147	41314103	108	26	255880	-0.77863	0.7819	RAB4B-EGLN2
ENSG00000269858	19	41304901	41314338	30	11	255880	-1.7458	0.95958	EGLN2
ENSG00000268797	19	41307202	41404187	471	64	255880	-0.15441	0.56136	CTC-490E21.12
ENSG00000255974	19	41349443	41356352	41	14	255880	0.049349	0.48032	CYP2A6
ENSG00000198077	19	41381344	41388657	83	11	255880	-0.27234	0.60732	CYP2A7
ENSG00000197408	19	41497204	41524303	154	27	255880	0.85368	0.19664	CYP2B6
ENSG00000197838	19	41594377	41602100	43	17	255880	-0.5888	0.722	CYP2A13
ENSG00000197446	19	41620337	41634271	66	15	255880	-0.45518	0.67551	CYP2F1
ENSG00000167600	19	41698954	41713444	50	18	255880	-0.63311	0.73667	CYP2S1
ENSG00000167601	19	41725108	41767671	139	33	255880	-0.9463	0.828	AXL
ENSG00000105323	19	41768401	41813503	115	22	255880	0.1629	0.4353	HNRNPUL1
ENSG00000105329	19	41807492	41859816	164	36	255880	0.56915	0.28463	TGFB1
ENSG00000142039	19	41816094	41830788	42	8	255880	-0.21601	0.58551	CCDC97
ENSG00000255730	19	41856758	41930906	224	23	255880	0.56094	0.28742	CTC-435M10.3
ENSG00000142046	19	41856816	41889988	92	19	255880	0.52155	0.30099	TMEM91
ENSG00000123810	19	41860326	41870078	34	11	255880	-0.0092743	0.5037	B9D2
ENSG00000248098	19	41884215	41930910	146	13	255880	0.58278	0.28002	BCKDHA
ENSG00000077348	19	41892279	41903384	28	6	255880	0.6634	0.25354	EXOSC5
ENSG00000177191	19	41931264	41934635	9	3	255880	1.6593	0.048526	B3GNT8
ENSG00000105341	19	41937223	41946622	35	9	255880	0.50184	0.30789	ATP5SL
ENSG00000204978	19	41949063	41950670	8	5	255880	-0.41256	0.66004	C19orf69
ENSG00000007129	19	42055886	42093197	127	21	255880	-0.4597	0.67713	CEACAM21
ENSG00000105352	19	42125344	42133442	50	13	255880	0.98293	0.16282	CEACAM4
ENSG00000007306	19	42177235	42210895	137	17	255880	-0.35885	0.64015	CEACAM7
ENSG00000105388	19	42212504	42233718	66	16	255880	-0.34339	0.63435	CEACAM5
ENSG00000267881	19	42212531	42265190	162	25	255880	0.15864	0.43697	CEA
ENSG00000086548	19	42254885	42276113	70	18	255880	-0.26408	0.60414	CEACAM6
ENSG00000170956	19	42300369	42315591	54	7	255880	-0.87402	0.80895	CEACAM3
ENSG00000183103	19	42341148	42348760	15	4	255880	-1.9013	0.97137	LYPD4
ENSG00000142025	19	42348806	42356401	18	10	255880	-2.2903	0.989	DMRTC2
ENSG00000105372	19	42363988	42376994	39	8	255880	-1.2452	0.89348	RPS19
ENSG00000105369	19	42381190	42385439	7	4	255880	-1.8109	0.96492	CD79A
ENSG00000076928	19	42387228	42434302	109	21	255880	0.078727	0.46862	ARHGEF1
ENSG00000105404	19	42460833	42463542	8	4	255880	0.10134	0.45964	RABAC1
ENSG00000105409	19	42470734	42501649	60	36	255880	0.62504	0.26597	ATP1A3
ENSG00000105737	19	42502473	42573650	109	42	255880	0.84358	0.19945	GRIK5
ENSG00000105732	19	42572629	42585701	16	12	255880	0.33526	0.36871	ZNF574
ENSG00000028277	19	42590263	42700737	182	26	255880	0.10461	0.45834	POU2F2
ENSG00000160570	19	42702750	42724292	37	10	255880	-0.56539	0.7141	DEDD2
ENSG00000167625	19	42724423	42732353	10	7	255880	-1.4226	0.92257	ZNF526
ENSG00000105723	19	42734338	42746777	21	10	255880	0.77658	0.2187	GSK3A
ENSG00000268643	19	42738735	42759284	45	11	255880	0.6261	0.26562	AC006486.9
ENSG00000204957	19	42746927	42749125	10	3	255880	0.45353	0.32508	AC006486.1
ENSG00000105722	19	42751724	42759309	20	8	255880	0.4502	0.32628	ERF
ENSG00000079432	19	42772689	42799949	44	13	255880	-1.3359	0.90921	CIC
ENSG00000079462	19	42801185	42807698	9	4	255880	-0.2013	0.57977	PAFAH1B3
ENSG00000188368	19	42806250	42814973	13	5	255880	0.0034672	0.49862	PRR19
ENSG00000167619	19	42817477	42829214	19	9	255880	-0.56823	0.71506	TMEM145
ENSG00000105429	19	42829761	42882921	114	21	255880	0.14219	0.44346	MEGF8
ENSG00000105427	19	42891171	42894439	8	4	255880	-0.86707	0.80705	CNFN
ENSG00000079435	19	42905659	42931578	58	36	255880	-1.7249	0.95773	LIPE
ENSG00000189377	19	42932440	42947200	27	8	255880	0.25076	0.401	CXCL17
ENSG00000079385	19	43011456	43065386	103	32	255880	0.57136	0.28388	CEACAM1
ENSG00000124469	19	43084393	43099207	28	17	255880	1.048	0.14733	CEACAM8
ENSG00000221826	19	43225790	43244721	103	25	255880	0.85855	0.19529	PSG3
ENSG00000124467	19	43256838	43359843	545	46	255880	1.0708	0.14213	PSG8
ENSG00000231924	19	43370616	43383974	84	15	255880	0.33075	0.37042	PSG1
ENSG00000170848	19	43406231	43423715	114	26	255880	0.074498	0.47031	PSG6
ENSG00000243130	19	43511808	43530664	85	11	255880	-0.0029213	0.50117	PSG11
ENSG00000242221	19	43568363	43587197	148	23	255880	-0.96537	0.83282	PSG2
ENSG00000204941	19	43670408	43690688	139	19	255880	-1.5514	0.93959	PSG5
ENSG00000243137	19	43696854	43711451	76	29	255880	-1.7249	0.95773	PSG4
ENSG00000183668	19	43715943	43773682	164	33	255880	-1.369	0.9145	PSG9
ENSG00000131126	19	43905648	43922763	65	12	255880	1.0053	0.15737	TEX101
ENSG00000124466	19	43964939	43969812	18	8	255880	-0.3977	0.65458	LYPD3
ENSG00000176531	19	43979106	44009087	101	25	255880	0.70849	0.23932	PHLDB3
ENSG00000105755	19	44010871	44031396	67	14	255880	-0.012889	0.50514	ETHE1
ENSG00000176472	19	44029649	44040282	27	11	255880	0.047422	0.48109	ZNF575
ENSG00000073050	19	44047192	44084625	155	32	255880	0.82608	0.20438	XRCC1
ENSG00000268361	19	44058844	44097188	138	32	255880	0.63385	0.26309	L34079.2
ENSG00000234465	19	44080952	44088116	28	9	255880	1.1894	0.11713	PINLYP
ENSG00000167378	19	44088521	44100287	31	15	255880	-0.76812	0.77879	IRGQ
ENSG00000124444	19	44100544	44105309	8	5	255880	-1.1882	0.88262	ZNF576
ENSG00000226763	19	44100769	44118649	44	15	255880	-0.64603	0.74087	SRRM5
ENSG00000131116	19	44111371	44124026	30	11	255880	-1.2024	0.8854	ZNF428
ENSG00000105767	19	44126520	44143991	48	17	255880	0.69761	0.24271	CADM4
ENSG00000011422	19	44150247	44174699	118	29	255880	-2.7618	0.99713	PLAUR
ENSG00000124449	19	44220162	44224173	12	4	255880	-0.71221	0.76183	IRGC
ENSG00000105771	19	44235301	44259142	67	14	255880	-2.3295	0.99008	SMG9
ENSG00000104783	19	44270685	44285409	66	23	255880	-0.26068	0.60283	KCNN4
ENSG00000159871	19	44300081	44331358	134	25	255880	-2.0275	0.97869	LYPD5
ENSG00000167637	19	44331444	44353307	118	12	255880	-0.73601	0.76914	ZNF283
ENSG00000176222	19	44376515	44405537	85	14	255880	-1.5022	0.93348	ZNF404
ENSG00000124459	19	44416781	44439430	106	17	255880	-0.87562	0.80938	ZNF45
ENSG00000159905	19	44455375	44471861	59	15	255880	-0.39941	0.65521	ZNF221
ENSG00000204920	19	44472014	44502477	163	22	255880	-1.1081	0.86608	ZNF155
ENSG00000159882	19	44507100	44518078	43	11	255880	-1.1832	0.88163	ZNF230
ENSG00000159885	19	44529494	44537265	26	9	255880	-1.1344	0.87169	ZNF222
ENSG00000267022	19	44529506	44591471	233	31	255880	-1.1499	0.8749	ZNF223
ENSG00000178386	19	44555520	44572144	58	17	255880	-1.3882	0.91746	ZNF223
ENSG00000186026	19	44576297	44593766	78	19	255880	-0.58856	0.72192	ZNF284
ENSG00000267680	19	44598492	44612479	54	6	255880	-0.38782	0.65092	ZNF224
ENSG00000256294	19	44616334	44637027	59	15	255880	1.2023	0.11463	ZNF225
ENSG00000263002	19	44645710	44663156	51	20	255880	1.3379	0.090469	ZNF234
ENSG00000167380	19	44669226	44682534	37	11	255880	1.1211	0.13113	ZNF226
ENSG00000131115	19	44711700	44741421	85	20	255880	1.6721	0.047253	ZNF227
ENSG00000159917	19	44732882	44809199	193	33	255880	0.20526	0.41869	ZNF235
ENSG00000159915	19	44754318	44779470	59	14	255880	0.054635	0.47821	ZNF233
ENSG00000062370	19	44830708	44871377	171	25	255880	1.6754	0.046928	ZNF112
ENSG00000267173	19	44833848	44905774	376	44	255880	1.1829	0.11843	CTC-512J12.6
ENSG00000267508	19	44886459	44905774	138	17	255880	0.2041	0.41914	ZNF285
ENSG00000167383	19	44921685	44952766	182	29	255880	-0.70759	0.7604	ZNF229
ENSG00000167384	19	44979854	45004576	142	20	255880	-1.6346	0.94894	ZNF180
ENSG00000216588	19	45116940	45140081	97	22	255880	0.53733	0.29552	IGSF23
ENSG00000073008	19	45147098	45166850	56	16	255880	-0.27892	0.60985	PVR
ENSG00000186567	19	45165545	45187631	60	21	255880	0.22085	0.4126	CEACAM19
ENSG00000213892	19	45202421	45213986	44	18	255880	-0.10762	0.54285	CEACAM16
ENSG00000069399	19	45250962	45263301	33	13	255880	-0.48632	0.68663	BCL3
ENSG00000142273	19	45281126	45303891	70	18	255880	1.2816	0.099992	CBLC
ENSG00000187244	19	45312328	45324673	59	15	255880	0.63819	0.26168	BCAM
ENSG00000130202	19	45349432	45392485	211	37	255880	0.20607	0.41837	PVRL2
ENSG00000130204	19	45393826	45406946	71	19	255880	-1.5215	0.93593	TOMM40
ENSG00000130203	19	45409011	45412650	10	6	255880	0.55177	0.29055	APOE
ENSG00000130208	19	45417504	45422606	17	9	255880	0.066699	0.47341	APOC1
ENSG00000267467	19	45445495	45452820	33	9	255880	1.5226	0.063925	APOC4
ENSG00000224916	19	45445495	45452822	33	9	255880	1.5226	0.063925	APOC4-APOC2
ENSG00000234906	19	45449243	45452822	16	4	255880	1.4401	0.074921	APOC2
ENSG00000267114	19	45453301	45457264	28	2	255880	1.4515	0.073317	CTB-129P6.11
ENSG00000104853	19	45457842	45496599	156	28	255880	1.5449	0.061185	CLPTM1
ENSG00000104856	19	45504688	45541452	123	42	255880	-0.38258	0.64898	RELB
ENSG00000104859	19	45542298	45574214	88	18	255880	0.76702	0.22153	CLASRP
ENSG00000170684	19	45574758	45579846	6	3	255880	-0.12965	0.55158	ZNF296
ENSG00000142252	19	45582453	45594782	74	7	255880	1.178	0.1194	GEMIN7
ENSG00000007047	19	45582546	45808541	940	85	255880	1.4438	0.074404	MARK4
ENSG00000104866	19	45594654	45651335	227	29	255880	1.7625	0.038992	PPP1R37
ENSG00000179846	19	45653008	45663408	37	18	255880	2.2764	0.011412	NKPD1
ENSG00000007255	19	45666186	45681495	54	17	255880	1.8616	0.03133	TRAPPC6A
ENSG00000189114	19	45682003	45685059	8	4	255880	2.0612	0.019642	BLOC1S3
ENSG00000267545	19	45683080	45705702	94	20	255880	1.625	0.052086	AC005779.2
ENSG00000266958	19	45690646	45720191	156	34	255880	0.85613	0.19596	AC006126.3
ENSG00000130201	19	45715879	45737469	106	12	255880	-1.2523	0.89478	EXOC3L2
ENSG00000104879	19	45809672	45826235	83	25	255880	-0.34902	0.63646	CKM
ENSG00000104892	19	45836692	45854778	68	17	255880	-0.71811	0.76365	KLC3
ENSG00000104884	19	45853095	45874176	88	22	255880	-0.091693	0.53653	ERCC2
ENSG00000104881	19	45882892	45909607	67	22	255880	-1.4982	0.93296	PPP1R13L
ENSG00000117877	19	45909467	45914024	25	9	255880	-0.45321	0.6748	CD3EAP
ENSG00000012061	19	45910591	45982086	268	42	255880	-1.6293	0.94838	ERCC1
ENSG00000125740	19	45971253	45978437	23	7	255880	-1.7098	0.95635	FOSB
ENSG00000125744	19	45988547	46000319	43	12	255880	-0.50486	0.69317	RTN2
ENSG00000213889	19	45992035	46005768	58	16	255880	-0.91533	0.81999	PPM1N
ENSG00000125753	19	46009837	46030241	73	22	255880	-0.52233	0.69928	VASP
ENSG00000125741	19	46030685	46105470	260	50	255880	-0.24426	0.59649	OPA3
ENSG00000177464	19	46093022	46105466	46	17	255880	1.4404	0.074882	GPR4
ENSG00000125746	19	46110252	46148887	127	27	255880	0.81451	0.20768	EML2
ENSG00000267757	19	46144752	46146098	5	3	255880	-0.48128	0.68484	C19orf83
ENSG00000010310	19	46171502	46186982	54	20	255880	0.34386	0.36548	GIPR
ENSG00000125743	19	46190712	46195827	11	5	255880	0.73222	0.23202	SNRPD2
ENSG00000011478	19	46195741	46207247	37	15	255880	1.6899	0.045523	QPCTL
ENSG00000177051	19	46213887	46234162	46	24	255880	0.31262	0.37728	FBXO46
ENSG00000237452	19	46236509	46267792	84	26	255880	1.2205	0.11114	AC074212.3
ENSG00000177045	19	46268043	46272484	9	5	255880	1.1411	0.12692	SIX5
ENSG00000104936	19	46272975	46285810	29	12	255880	1.4159	0.078398	DMPK
ENSG00000268434	19	46282695	46289231	17	8	255880	0.58297	0.27996	AC011530.4
ENSG00000185800	19	46286205	46296060	30	13	255880	0.79724	0.21266	DMWD
ENSG00000104941	19	46298968	46318577	78	20	255880	-0.091085	0.53629	RSPH6A
ENSG00000125755	19	46318668	46366548	215	20	255880	-0.39628	0.65405	SYMPK
ENSG00000170608	19	46367247	46377055	34	14	255880	-0.29798	0.61714	FOXA3
ENSG00000170604	19	46386866	46389376	7	4	255880	-0.72778	0.76663	IRF2BP1
ENSG00000176182	19	46393278	46405862	51	12	255880	0.053519	0.47866	MYPOP
ENSG00000188425	19	46416475	46418036	4	2	255880	2.5579	0.0052649	NANOS2
ENSG00000104967	19	46436992	46476804	118	34	255880	0.51154	0.30449	NOVA2
ENSG00000104983	19	46498339	46524576	143	31	255880	-0.075721	0.53018	CCDC61
ENSG00000008438	19	46522411	46526323	15	6	255880	-0.68484	0.75328	PGLYRP1
ENSG00000204869	19	46543006	46580376	150	25	255880	0.49614	0.3099	IGFL4
ENSG00000188624	19	46623328	46627931	16	5	255880	1.0871	0.1385	IGFL3
ENSG00000204866	19	46646363	46664556	56	17	255880	0.37954	0.35215	IGFL2
ENSG00000188293	19	46733009	46734500	7	3	255880	-0.76981	0.7793	IGFL1
ENSG00000124440	19	46800303	46846690	207	47	255880	1.5081	0.065763	HIF3A
ENSG00000011485	19	46850251	46896238	168	35	255880	0.015189	0.49394	PPP5C
ENSG00000169515	19	46913629	46916841	10	5	255880	0.65526	0.25615	CCDC8
ENSG00000182013	19	46969748	46974820	33	6	255880	1.2057	0.11396	PNMAL1
ENSG00000230510	19	46984053	47104457	536	73	255880	0.148	0.44117	PPP5D1
ENSG00000204851	19	46990163	46999755	39	15	255880	0.4057	0.34248	PNMAL2
ENSG00000204850	19	46997765	46999755	5	3	255880	0.39656	0.34585	AC011484.1
ENSG00000268423	19	47050313	47104118	205	44	255880	0.12747	0.44928	AC011551.3
ENSG00000160014	19	47104331	47114050	29	15	255880	-0.63884	0.73854	CALM3
ENSG00000160013	19	47123725	47128375	16	7	255880	0.60169	0.27369	PTGIR
ENSG00000167414	19	47137333	47137942	1	1	255880	0.88871	0.18708	GNG8
ENSG00000197380	19	47150869	47164395	51	20	255880	2.7431	0.0030434	DACT3
ENSG00000105287	19	47177532	47220384	127	30	255880	1.5321	0.062749	PRKD2
ENSG00000090372	19	47222764	47250251	99	28	255880	1.0544	0.14586	STRN4
ENSG00000181027	19	47249303	47280245	118	26	255880	-0.40048	0.6556	FKRP
ENSG00000105281	19	47278140	47291851	52	15	255880	-1.0767	0.8592	SLC1A5
ENSG00000042753	19	47341393	47354249	45	24	255880	-1.1317	0.87111	AP2S1
ENSG00000160007	19	47421933	47508334	233	44	255880	-0.38523	0.64997	ARHGAP35
ENSG00000130751	19	47523077	47549033	86	35	255880	-2.8924	0.99809	NPAS1
ENSG00000130748	19	47549165	47551888	5	3	255880	-1.3257	0.90754	TMEM160
ENSG00000130749	19	47567444	47617009	144	43	255880	-0.83524	0.79821	ZC3H4
ENSG00000142230	19	47616531	47713886	184	52	255880	-1.2867	0.9009	SAE1
ENSG00000105327	19	47724081	47736023	22	15	255880	0.32349	0.37316	BBC3
ENSG00000105321	19	47759237	47775210	74	12	255880	-0.71802	0.76363	CCDC9
ENSG00000257704	19	47778142	47778979	2	1	255880	0.44871	0.32682	PRR24
ENSG00000197405	19	47793280	47825323	131	21	255880	0.41208	0.34014	C5AR1
ENSG00000134830	19	47835404	47846606	40	9	255880	0.37179	0.35502	C5AR2
ENSG00000134815	19	47852538	47885961	150	26	255880	-0.36418	0.64214	DHX34
ENSG00000105419	19	47906381	47922780	48	22	255880	-1.3734	0.91518	MEIS3
ENSG00000118160	19	47931274	47975425	155	36	255880	0.72589	0.23395	SLC8A2
ENSG00000118162	19	47978401	47987525	24	15	255880	2.3126	0.010373	KPTN
ENSG00000105402	19	47990894	48018497	76	18	255880	3.3249	0.00044226	NAPA
ENSG00000118156	19	48023942	48059113	76	27	255880	3.4216	0.00031123	ZNF541
ENSG00000063169	19	48111453	48206533	415	38	255880	0.075446	0.46993	GLTSCR1
ENSG00000024422	19	48216600	48246391	106	23	255880	0.59033	0.27748	EHD2
ENSG00000105373	19	48248779	48260315	73	17	255880	0.26871	0.39407	GLTSCR2
ENSG00000178980	19	48281829	48287943	20	12	255880	1.7075	0.043864	SEPW1
ENSG00000178928	19	48304500	48322308	90	18	255880	0.56648	0.28553	TPRX1
ENSG00000105392	19	48322703	48346587	174	22	255880	0.35063	0.36293	CRX
ENSG00000259009	19	48337701	48364769	181	21	255880	0.2871	0.38702	TPRX2P
ENSG00000105398	19	48373723	48389654	67	13	255880	0.46514	0.32091	SULT2A1
ENSG00000188334	19	48471303	48495427	133	23	255880	0.3617	0.35879	BSPH1
ENSG00000169393	19	48497908	48528410	210	30	255880	1.356	0.087545	ELSPBP1
ENSG00000105507	19	48533210	48547310	111	10	255880	1.596	0.05524	CABP5
ENSG00000105499	19	48551100	48614074	376	58	255880	-0.078469	0.53127	PLA2G4C
ENSG00000105486	19	48618702	48673860	307	24	255880	-0.61452	0.73056	LIG1
ENSG00000185453	19	48673949	48700877	111	24	255880	-0.84033	0.79964	C19orf68
ENSG00000178150	19	48675575	48790865	609	54	255880	0.53481	0.29639	ZNF114
ENSG00000105483	19	48684027	48759203	349	41	255880	-0.58621	0.72113	CARD8
ENSG00000105479	19	48799714	48825151	122	21	255880	0.71058	0.23867	CCDC114
ENSG00000142227	19	48824766	48833810	37	10	255880	0.6304	0.26422	EMP3
ENSG00000161558	19	48835613	48867494	131	23	255880	0.54658	0.29233	TMEM143
ENSG00000105467	19	48867652	48879633	25	12	255880	1.5644	0.058864	SYNGR4
ENSG00000105438	19	48885827	48894810	30	12	255880	0.83985	0.2005	KDELR1
ENSG00000105464	19	48898132	48948188	153	41	255880	0.95657	0.16939	GRIN2D
ENSG00000105447	19	48949030	48960279	56	13	255880	1.7774	0.037752	GRWD1
ENSG00000182324	19	48958766	48969367	28	8	255880	-0.25442	0.60042	KCNJ14
ENSG00000268465	19	48969094	48975688	25	8	255880	0.4924	0.31122	CTC-273B12.7
ENSG00000105443	19	48972289	48985571	41	8	255880	0.020806	0.4917	CYTH2
ENSG00000142235	19	48988528	49016446	76	18	255880	-0.66659	0.74748	LMTK3
ENSG00000088002	19	49055332	49102682	328	35	255880	0.10204	0.45936	SULT2B1
ENSG00000105523	19	49104067	49118111	56	22	255880	-1.056	0.85451	FAM83E
ENSG00000177202	19	49110000	49110970	2	1	255880	-0.40946	0.6589	SPACA4
ENSG00000063177	19	49118585	49122793	10	5	255880	2.0901	0.018302	RPL18
ENSG00000063176	19	49122548	49133974	24	11	255880	1.2105	0.11304	SPHK2
ENSG00000105516	19	49133287	49140695	19	8	255880	1.6402	0.050481	DBP
ENSG00000063180	19	49141199	49149569	15	5	255880	1.6874	0.045759	CA11
ENSG00000142233	19	49164664	49176338	26	7	255880	-1.1072	0.86591	NTN5
ENSG00000176920	19	49199228	49209207	49	8	255880	-2.1536	0.98436	FUT2
ENSG00000176909	19	49215999	49222978	25	6	255880	0.26358	0.39605	MAMSTR
ENSG00000105538	19	49223844	49243978	57	13	255880	-0.28862	0.61357	RASIP1
ENSG00000182264	19	49244109	49250166	33	4	255880	-1.5804	0.943	IZUMO1
ENSG00000174951	19	49251268	49258647	29	11	255880	-0.18496	0.57337	FUT1
ENSG00000105550	19	49258816	49261587	14	8	255880	-0.47358	0.6821	FGF21
ENSG00000105552	19	49298319	49314286	47	13	255880	-0.37701	0.64692	BCAT2
ENSG00000087076	19	49316274	49339935	97	26	255880	-1.0337	0.84937	HSD17B14
ENSG00000105559	19	49340354	49371889	162	24	255880	-0.48808	0.68725	PLEKHA4
ENSG00000087074	19	49375649	49379314	32	7	255880	-0.11209	0.54462	PPP1R15A
ENSG00000104804	19	49384222	49401990	86	13	255880	0.77512	0.21914	TULP2
ENSG00000104805	19	49403307	49426629	111	31	255880	-0.11797	0.54695	NUCB1
ENSG00000104808	19	49436939	49448226	57	8	255880	0.61709	0.26859	DHDH
ENSG00000087088	19	49458072	49465055	23	7	255880	-1.4156	0.92155	BAX
ENSG00000087086	19	49468558	49470135	5	3	255880	-1.109	0.86628	FTL
ENSG00000104812	19	49471382	49496567	76	25	255880	-1.0433	0.8516	GYS1
ENSG00000183207	19	49496705	49519252	84	15	255880	-1.2083	0.88653	RUVBL2
ENSG00000104826	19	49519237	49520338	11	4	255880	-1.4782	0.93033	LHB
ENSG00000267335	19	49526210	49540152	81	21	255880	-2.3958	0.99171	CTB-60B18.6
ENSG00000104818	19	49535169	49536495	3	2	255880	0.50621	0.30635	CGB2
ENSG00000267631	19	49538831	49552006	52	16	255880	-0.40731	0.65811	CGB1
ENSG00000189052	19	49547141	49548568	2	1	255880	-2.2372	0.98736	CGB5
ENSG00000213030	19	49550895	49552400	5	3	255880	1.0701	0.14228	CGB8
ENSG00000196337	19	49557531	49562117	31	8	255880	-0.031128	0.51242	CGB7
ENSG00000225950	19	49559050	49568333	35	14	255880	-0.91959	0.82111	NTF4
ENSG00000104848	19	49570675	49576198	27	6	255880	-0.26658	0.60511	KCNA7
ENSG00000104852	19	49588676	49611862	67	28	255880	-1.3944	0.9184	SNRNP70
ENSG00000104863	19	49617581	49621717	21	4	255880	-0.79717	0.78732	LIN7B
ENSG00000221916	19	49621655	49622397	4	2	255880	-0.10906	0.54342	C19orf73
ENSG00000177380	19	49622646	49654283	121	25	255880	-1.5491	0.93933	PPFIA3
ENSG00000130528	19	49654455	49658681	11	5	255880	-0.61558	0.73091	HRC
ENSG00000130529	19	49660998	49715093	249	37	255880	-0.38602	0.65026	TRPM4
ENSG00000063127	19	49792895	49828482	72	20	255880	0.66673	0.25247	SLC6A16
ENSG00000104894	19	49838428	49846592	20	6	255880	0.86109	0.19459	CD37
ENSG00000074219	19	49843852	49865714	55	11	255880	0.45953	0.32293	TEAD2
ENSG00000104901	19	49865040	49878373	60	8	255880	0.62537	0.26587	DKKL1
ENSG00000161609	19	49891475	49921251	108	16	255880	0.18329	0.42728	CCDC155
ENSG00000261949	19	49927006	49932075	18	11	255880	0.38714	0.34933	GFY
ENSG00000104888	19	49932658	49945617	26	13	255880	-1.1156	0.86769	SLC17A7
ENSG00000104872	19	49949555	49956754	26	5	255880	1.6969	0.04486	PIH1D1
ENSG00000161618	19	49956426	49974305	51	13	255880	1.0511	0.1466	ALDH16A1
ENSG00000269469	19	49966009	49989488	77	19	255880	0.018844	0.49248	CTD-3148I10.9
ENSG00000090554	19	49977464	49989488	45	9	255880	-0.39677	0.65423	FLT3LG
ENSG00000142541	19	49990811	49995565	20	7	255880	0.46357	0.32148	RPL13A
ENSG00000142534	19	49999622	50002946	12	4	255880	0.15019	0.44031	RPS11
ENSG00000268000	19	50003781	50004614	3	1	255880	0.60201	0.27358	hsa-mir-150
ENSG00000104870	19	50010073	50029590	59	17	255880	-0.84741	0.80162	FCGRT
ENSG00000142552	19	50030875	50050219	95	6	255880	-1.7058	0.95598	RCN3
ENSG00000142546	19	50058968	50093519	98	22	255880	-0.35469	0.63859	NOSIP
ENSG00000126460	19	50083903	50094272	39	9	255880	-1.0908	0.86231	PRRG2
ENSG00000126464	19	50094900	50129696	130	27	255880	-0.62295	0.73334	PRR12
ENSG00000126458	19	50138549	50143458	12	4	255880	1.0981	0.13609	RRAS
ENSG00000126461	19	50145382	50161899	34	16	255880	0.091354	0.46361	SCAF1
ENSG00000126456	19	50162826	50169132	22	8	255880	0.48557	0.31364	IRF3
ENSG00000126453	19	50168823	50177173	23	10	255880	0.15904	0.43682	BCL2L12
ENSG00000126457	19	50179043	50192286	36	23	255880	-0.16685	0.56625	PRMT1
ENSG00000224420	19	50191921	50193832	6	4	255880	0.65206	0.25718	ADM5
ENSG00000169169	19	50194155	50216988	85	21	255880	-0.57273	0.71659	CPT1C
ENSG00000126467	19	50243010	50266587	82	26	255880	0.27175	0.39291	TSKS
ENSG00000196961	19	50270225	50310370	145	33	255880	-0.21744	0.58607	AP2A1
ENSG00000010361	19	50310126	50320633	40	21	255880	1.4321	0.07606	FUZ
ENSG00000104973	19	50321539	50342073	69	24	255880	1.7708	0.0383	MED25
ENSG00000104960	19	50353992	50364001	49	17	255880	0.81522	0.20747	PTOV1
ENSG00000039650	19	50364461	50371166	28	13	255880	0.15934	0.4367	PNKP
ENSG00000204673	19	50372295	50381716	31	11	255880	-0.49885	0.69106	AKT1S1
ENSG00000104946	19	50380682	50392005	31	13	255880	0.69875	0.24235	TBC1D17
ENSG00000104951	19	50392911	50432796	180	50	255880	0.77799	0.21829	IL4I1
ENSG00000213024	19	50410082	50433020	118	32	255880	1.1784	0.11932	NUP62
ENSG00000269179	19	50412758	50461648	212	53	255880	1.9045	0.028422	CTC-326K19.6
ENSG00000169136	19	50431959	50437192	27	10	255880	1.6173	0.052905	ATF5
ENSG00000161640	19	50452242	50464429	42	12	255880	1.3096	0.095158	SIGLEC11
ENSG00000105053	19	50479724	50529203	214	36	255880	1.0907	0.13771	VRK3
ENSG00000142528	19	50528971	50556671	71	24	255880	0.88131	0.18907	ZNF473
ENSG00000161652	19	50655805	50666452	21	10	255880	-0.31232	0.6226	IZUMO2
ENSG00000105357	19	50691443	50813802	680	84	255880	0.41873	0.33771	MYH14
ENSG00000131398	19	50815194	50836772	94	33	255880	-0.7993	0.78794	KCNC3
ENSG00000131408	19	50832910	50886239	154	23	255880	0.56555	0.28585	NR1H2
ENSG00000131400	19	50861734	50869087	17	5	255880	0.44436	0.32839	NAPSA
ENSG00000062822	19	50887461	50921273	107	22	255880	-0.31537	0.62376	POLD1
ENSG00000142539	19	50919056	50931666	60	21	255880	0.13927	0.44462	CTD-2545M3.6
ENSG00000269404	19	50922195	50934570	51	16	255880	0.4584	0.32333	SPIB
ENSG00000086967	19	50936160	50969578	129	29	255880	0.50662	0.30621	MYBPC2
ENSG00000142530	19	50970042	50980010	33	12	255880	0.23787	0.40599	FAM71E1
ENSG00000161671	19	50979657	50986608	32	12	255880	0.67602	0.24951	EMC10
ENSG00000161677	19	51009255	51014610	21	6	255880	-0.090808	0.53618	JOSD2
ENSG00000204653	19	51014857	51017947	14	7	255880	-1.0807	0.86009	ASPDH
ENSG00000131409	19	51020149	51071302	197	62	255880	-1.27	0.89797	LRRC4B
ENSG00000213023	19	51124564	51171651	183	45	255880	-1.528	0.93675	SYT3
ENSG00000235034	19	51152702	51162567	41	15	255880	-0.2852	0.61226	C19orf81
ENSG00000161681	19	51165084	51222707	206	70	255880	0.45127	0.3259	SHANK1
ENSG00000105472	19	51226586	51228974	6	3	255880	-0.96532	0.83281	CLEC11A
ENSG00000142511	19	51273721	51274989	3	2	255880	0.85246	0.19698	GPR32
ENSG00000142513	19	51293672	51298481	27	9	255880	0.63798	0.26174	ACPT
ENSG00000167747	19	51300961	51308186	49	12	255880	1.0033	0.15785	C19orf48
ENSG00000167748	19	51322404	51327043	27	9	255880	0.055652	0.47781	KLK1
ENSG00000174562	19	51328545	51340469	51	19	255880	-0.5118	0.6956	KLK15
ENSG00000142515	19	51358171	51364020	50	13	255880	-1.1326	0.87132	KLK3
ENSG00000167751	19	51364824	51383823	139	25	255880	-2.3003	0.98928	KLK2
ENSG00000267880	19	51377552	51378040	3	2	255880	-0.8049	0.78956	AC037199.1
ENSG00000167749	19	51409608	51413994	25	10	255880	-0.77838	0.78183	KLK4
ENSG00000167754	19	51446559	51456349	56	24	255880	-0.26386	0.60406	KLK5
ENSG00000167755	19	51461887	51472929	32	15	255880	-0.47416	0.68231	KLK6
ENSG00000169035	19	51479729	51487355	28	8	255880	-0.25943	0.60235	KLK7
ENSG00000129455	19	51499263	51505967	43	7	255880	-0.052235	0.52083	KLK8
ENSG00000269741	19	51499274	51512837	62	11	255880	-0.14621	0.55812	KLK9
ENSG00000213022	19	51503806	51512890	31	9	255880	-0.38164	0.64864	KLK9
ENSG00000129451	19	51515995	51523431	53	6	255880	-1.6336	0.94882	KLK10
ENSG00000167757	19	51525472	51531295	27	17	255880	1.61	0.053704	KLK11
ENSG00000186474	19	51532348	51538486	19	8	255880	-0.18884	0.57489	KLK12
ENSG00000167759	19	51559463	51568371	35	10	255880	-1.1799	0.88098	KLK13
ENSG00000129437	19	51580752	51587502	36	11	255880	-0.3303	0.62941	KLK14
ENSG00000142544	19	51600863	51611627	50	12	255880	-1.0121	0.84426	CTU1
ENSG00000129450	19	51628165	51639908	40	19	255880	-0.033285	0.51328	SIGLEC9
ENSG00000168995	19	51645556	51656783	34	15	255880	-0.97299	0.83472	SIGLEC7
ENSG00000105383	19	51728320	51747115	46	19	255880	-0.011181	0.50446	CD33
ENSG00000179213	19	51749603	51772584	92	17	255880	-0.68222	0.75245	SIGLECL1
ENSG00000142549	19	51815102	51833608	72	18	255880	-1.7447	0.95948	IGLON5
ENSG00000186806	19	51834790	51845378	36	10	255880	-0.83447	0.79799	VSIG10L
ENSG00000105379	19	51848423	51869672	126	21	255880	-0.8774	0.80987	ETFB
ENSG00000269403	19	51853627	51871353	95	23	255880	-1.2215	0.88906	CTD-2616J11.11
ENSG00000160318	19	51870352	51872257	6	4	255880	-1.4863	0.9314	CLDND2
ENSG00000105374	19	51874860	51875969	4	2	255880	0.6945	0.24368	NKG7
ENSG00000105370	19	51883163	51891214	29	8	255880	0.16768	0.43342	LIM2
ENSG00000262874	19	51891543	51893828	18	2	255880	-0.52906	0.70162	C19orf84
ENSG00000142512	19	51913275	51921057	40	12	255880	-0.7492	0.77313	SIGLEC10
ENSG00000105366	19	51954101	51961710	27	10	255880	-0.91013	0.81862	SIGLEC8
ENSG00000213822	19	51979838	51994206	87	12	255880	-1.0852	0.86107	CEACAM18
ENSG00000254521	19	51994611	52005043	95	18	255880	-0.40897	0.65872	SIGLEC12
ENSG00000105492	19	52022779	52035110	78	12	255880	-2.7336	0.99687	SIGLEC6
ENSG00000105497	19	52074551	52092991	94	26	255880	-0.0064034	0.50255	ZNF175
ENSG00000167765	19	52095036	52097630	28	11	255880	0.24993	0.40132	AC018755.1
ENSG00000105501	19	52114781	52150151	113	37	255880	-1.6673	0.95228	SIGLEC5
ENSG00000268500	19	52115344	52150142	107	35	255880	-1.621	0.94749	SIGLEC5
ENSG00000105509	19	52216365	52227247	58	16	255880	0.070743	0.4718	HAS1
ENSG00000171051	19	52248425	52307363	303	50	255880	-0.43042	0.66656	FPR1
ENSG00000171049	19	52255279	52273779	81	17	255880	-0.069931	0.52788	FPR2
ENSG00000187474	19	52298416	52329442	145	28	255880	-0.29376	0.61553	FPR3
ENSG00000161551	19	52359055	52394203	235	19	255880	-1.3376	0.90949	ZNF577
ENSG00000198093	19	52392477	52408293	67	16	255880	0.12931	0.44856	ZNF649
ENSG00000176024	19	52430400	52452012	105	18	255880	-0.23737	0.59381	ZNF613
ENSG00000256683	19	52467596	52490109	103	20	255880	0.73962	0.22977	ZNF350
ENSG00000197619	19	52494585	52511483	72	10	255880	0.48421	0.31412	ZNF615
ENSG00000142556	19	52516018	52533493	58	16	255880	0.21613	0.41444	ZNF614
ENSG00000256087	19	52534632	52598991	264	22	255880	0.11092	0.45584	ZNF432
ENSG00000197608	19	52567719	52599018	140	18	255880	0.14124	0.44384	ZNF841
ENSG00000204611	19	52616344	52643175	113	21	255880	-1.0683	0.85731	ZNF616
ENSG00000196267	19	52657117	52674896	70	20	255880	-0.025608	0.51021	ZNF836
ENSG00000105568	19	52693292	52730687	170	26	255880	0.13	0.44828	PPP2R1A
ENSG00000196214	19	52772824	52795977	154	27	255880	0.73741	0.23044	ZNF766
ENSG00000198464	19	52800430	52829175	119	30	255880	-0.87576	0.80942	ZNF480
ENSG00000167554	19	52839498	52871031	146	25	255880	-1.2435	0.89315	ZNF610
ENSG00000221923	19	52873170	52889048	71	9	255880	0.63321	0.2633	ZNF880
ENSG00000167555	19	52901102	52921665	65	14	255880	-1.0066	0.84292	ZNF528
ENSG00000198633	19	52932440	52955568	193	13	255880	-1.2201	0.88879	ZNF534
ENSG00000258405	19	52956829	53015407	413	34	255880	-1.6004	0.94524	ZNF578
ENSG00000198482	19	53030905	53067717	186	21	255880	-2.6099	0.99547	ZNF808
ENSG00000167562	19	53059075	53090427	215	40	255880	-2.4083	0.99199	ZNF701
ENSG00000167766	19	53097313	53193749	635	48	255880	-1.1194	0.86851	ZNF83
ENSG00000213020	19	53206066	53238326	148	24	255880	-1.1473	0.87437	ZNF611
ENSG00000189190	19	53267448	53290044	153	33	255880	-0.88342	0.8115	ZNF600
ENSG00000198538	19	53300662	53360853	382	45	255880	1.541	0.061664	ZNF28
ENSG00000204604	19	53341261	53360902	109	14	255880	0.88333	0.18853	ZNF468
ENSG00000182986	19	53367043	53400946	161	25	255880	0.87363	0.19116	ZNF320
ENSG00000180257	19	53430388	53466164	177	35	255880	0.064841	0.47415	ZNF816
ENSG00000221874	19	53431728	53466076	169	35	255880	0.086506	0.46553	ZNF321P
ENSG00000269526	19	53517174	53519375	2	1	255880	0.2617	0.39678	ERVV-1
ENSG00000268964	19	53547991	53554329	22	11	255880	0.54195	0.29393	ERVV-2
ENSG00000170949	19	53569859	53606689	211	38	255880	0.17785	0.42942	ZNF160
ENSG00000170954	19	53611132	53636330	145	29	255880	0.12161	0.4516	ZNF415
ENSG00000197937	19	53627325	53662328	162	40	255880	0.66857	0.25189	ZNF347
ENSG00000197497	19	53662466	53696639	146	23	255880	-0.99072	0.83909	ZNF665
ENSG00000197928	19	53731577	53758151	140	16	255880	-1.0327	0.84912	ZNF677
ENSG00000196131	19	53761545	53765090	20	6	255880	0.011743	0.49532	VN1R2
ENSG00000228567	19	53769929	53770972	1	1	255880	-0.59126	0.72283	VN1R4
ENSG00000163098	19	53792856	53794875	16	8	255880	0.1532	0.43912	BIRC8
ENSG00000213799	19	53837002	53858122	132	30	255880	-2.5978	0.99531	ZNF845
ENSG00000203326	19	53868946	53895470	154	27	255880	-0.096322	0.53837	ZNF525
ENSG00000196417	19	53893046	53930574	207	35	255880	-1.2281	0.89029	ZNF765
ENSG00000198346	19	53970989	54006950	250	49	255880	0.92957	0.1763	ZNF813
ENSG00000130844	19	54024235	54083523	335	42	255880	-0.31622	0.62408	ZNF331
ENSG00000268864	19	54102882	54106751	29	16	255880	0.56566	0.28581	CTB-167G5.5
ENSG00000204595	19	54135310	54140263	20	8	255880	0.25802	0.3982	DPRX
ENSG00000142405	19	54296857	54327648	154	33	255880	0.22649	0.41041	NLRP12
ENSG00000179820	19	54369477	54379691	24	8	255880	-1.7989	0.96398	MYADM
ENSG00000126583	19	54382444	54410906	95	31	255880	0.36511	0.35751	PRKCG
ENSG00000105605	19	54412589	54447195	106	36	255880	-0.51103	0.69534	CACNG7
ENSG00000142408	19	54466294	54493469	105	20	255880	-0.9094	0.81843	CACNG8
ENSG00000130433	19	54495542	54515923	112	27	255880	0.6599	0.25466	CACNG6
ENSG00000189068	19	54544079	54567207	123	33	255880	-0.1856	0.57362	VSTM1
ENSG00000248385	19	54573149	54584634	62	12	255880	-0.022838	0.50911	TARM1
ENSG00000170909	19	54597933	54606000	40	16	255880	-1.1074	0.86594	OSCAR
ENSG00000170906	19	54606036	54612564	35	8	255880	0.10747	0.45721	NDUFA3
ENSG00000105619	19	54610320	54619055	38	17	255880	-0.47072	0.68108	TFPT
ENSG00000105618	19	54618837	54635140	77	21	255880	0.64691	0.25884	PRPF31
ENSG00000088038	19	54641444	54659419	77	23	255880	0.74608	0.22781	CNOT3
ENSG00000105617	19	54658899	54663620	17	12	255880	0.46138	0.32226	LENG1
ENSG00000167608	19	54663846	54676944	48	17	255880	0.70022	0.24189	TMC4
ENSG00000125505	19	54677107	54693733	82	29	255880	0.69222	0.2444	MBOAT7
ENSG00000170892	19	54693789	54697585	18	7	255880	1.3057	0.09582	TSEN34
ENSG00000170889	19	54704610	54752862	223	34	255880	-0.78345	0.78332	RPS9
ENSG00000204577	19	54720147	54746602	79	19	255880	-1.3197	0.90653	LILRB3
ENSG00000244482	19	54720737	54746649	77	18	255880	-1.2872	0.90098	LILRA6
ENSG00000105609	19	54754263	54761164	52	17	255880	0.035976	0.48565	LILRB5
ENSG00000131042	19	54777675	54785039	40	15	255880	0.39795	0.34533	LILRB2
ENSG00000170866	19	54799854	54809952	17	8	255880	0.6574	0.25546	LILRA3
ENSG00000187116	19	54818353	54824409	29	14	255880	0.41492	0.3391	LILRA5
ENSG00000239961	19	54844456	54850421	40	16	255880	0.80852	0.20939	LILRA4
ENSG00000167613	19	54865362	54882165	80	33	255880	0.937	0.17438	LAIR1
ENSG00000167614	19	54926393	54948080	130	37	255880	-1.4536	0.92696	TTYH1
ENSG00000167615	19	54960065	54973217	88	21	255880	-2.3617	0.9909	LENG8
ENSG00000182909	19	54972981	54974894	12	7	255880	-2.3367	0.99027	LENG9
ENSG00000167617	19	54976210	54984411	26	9	255880	-1.9509	0.97447	CDC42EP5
ENSG00000167618	19	55009100	55021897	95	33	255880	-0.3424	0.63397	LAIR2
ENSG00000104970	19	55043909	55057053	60	27	255880	-1.263	0.8967	KIR3DX1
ENSG00000239998	19	55084387	55099027	70	18	255880	2.1176	0.017106	LILRA2
ENSG00000104972	19	55085346	55148979	417	32	255880	1.6553	0.048931	LILRB1
ENSG00000104974	19	55105047	55113555	58	13	255880	1.7086	0.043767	LILRA1
ENSG00000224730	19	55147173	55150343	22	8	255880	0.52522	0.29972	AC009892.10
ENSG00000186818	19	55155340	55181810	183	40	255880	1.0904	0.13777	LILRB4
ENSG00000167633	19	55235969	55378448	67	16	255880	-0.029924	0.51194	KIR3DL1
ENSG00000189013	19	55236002	55325972	19	12	255880	0.33862	0.36745	KIR2DL4
ENSG00000243772	19	55249980	55295776	19	12	255880	0.33862	0.36745	KIR2DL3
ENSG00000125498	19	55281263	55295774	2	1	255880	0.91575	0.1799	KIR2DL1
ENSG00000240403	19	55361898	55378662	45	6	255880	-0.18629	0.57389	KIR3DL2
ENSG00000186431	19	55385704	55401838	159	28	255880	0.19257	0.42365	FCAR
ENSG00000189430	19	55417508	55427508	55	14	255880	-0.16823	0.5668	NCR1
ENSG00000167634	19	55434877	55477680	248	54	255880	1.2995	0.096892	NLRP7
ENSG00000022556	19	55464498	55512510	330	52	255880	0.57659	0.28211	NLRP2
ENSG00000088053	19	55525073	55549632	150	20	255880	0.21927	0.41322	GP6
ENSG00000160439	19	55550476	55582659	233	42	255880	-1.184	0.88179	RDH13
ENSG00000131037	19	55583388	55599291	71	16	255880	-0.33867	0.63257	EPS8L1
ENSG00000125503	19	55602281	55628927	63	24	255880	0.46499	0.32097	PPP1R12C
ENSG00000105048	19	55644162	55660722	53	20	255880	-0.34164	0.63369	TNNT1
ENSG00000129991	19	55663137	55669141	20	7	255880	-0.080319	0.53201	TNNI3
ENSG00000267110	19	55666125	55672039	24	7	255880	0.24937	0.40154	CTD-2587H24.4
ENSG00000167646	19	55670031	55678090	42	14	255880	0.47955	0.31577	DNAAF3
ENSG00000129990	19	55682567	55691809	65	10	255880	0.79681	0.21278	SYT5
ENSG00000080031	19	55692616	55720874	139	36	255880	0.042254	0.48315	PTPRH
ENSG00000180089	19	55738007	55741647	19	8	255880	-1.4764	0.93008	TMEM86B
ENSG00000269808	19	55738587	55741647	16	8	255880	-1.5884	0.94391	AC010327.2
ENSG00000105063	19	55741148	55770363	118	25	255880	0.32635	0.37208	PPP6R1
ENSG00000133265	19	55773599	55791749	51	18	255880	-2.1595	0.98459	HSPBP1
ENSG00000160469	19	55793440	55823901	119	27	255880	-0.86745	0.80715	BRSK1
ENSG00000180061	19	55824169	55845416	91	15	255880	-1.8568	0.96833	TMEM150B
ENSG00000133247	19	55851221	55859488	43	14	255880	-0.27082	0.60673	SUV420H2
ENSG00000267531	19	55851254	55856561	27	8	255880	-0.59706	0.72477	AC020922.1
ENSG00000160471	19	55860674	55866182	17	11	255880	-0.3422	0.6339	COX6B2
ENSG00000267706	19	55863669	55870884	28	14	255880	-0.26872	0.60593	CTD-2105E13.6
ENSG00000180043	19	55866276	55874628	29	12	255880	-0.62907	0.73535	FAM71E2
ENSG00000095752	19	55875757	55881831	30	10	255880	0.06939	0.47234	IL11
ENSG00000160472	19	55888204	55889612	1	1	255880	0.85317	0.19678	TMEM190
ENSG00000233493	19	55890613	55895966	19	8	255880	0.38186	0.35128	TMEM238
ENSG00000108107	19	55896713	55914612	132	33	255880	-0.74198	0.77095	RPL28
ENSG00000108106	19	55912652	55919145	25	13	255880	-1.3583	0.91282	UBE2S
ENSG00000187902	19	55940107	55954230	30	14	255880	-0.57314	0.71672	SHISA7
ENSG00000063241	19	55964352	55973710	50	20	255880	-0.94109	0.82667	ISOC2
ENSG00000197483	19	55987699	55995854	35	10	255880	2.9456	0.0016117	ZNF628
ENSG00000090971	19	55996371	55998935	8	5	255880	2.5283	0.0057302	NAT14
ENSG00000179954	19	55999771	56030465	151	33	255880	1.3253	0.092542	SSC5D
ENSG00000187550	19	56041100	56048456	35	17	255880	-0.2445	0.59658	SBK2
ENSG00000231274	19	56052023	56056909	17	9	255880	1.1889	0.11725	SBK3
ENSG00000218891	19	56088899	56092211	12	4	255880	-1.124	0.8695	ZNF579
ENSG00000179943	19	56102746	56113336	30	11	255880	-2.2477	0.9877	FIZ1
ENSG00000171443	19	56111388	56114504	9	4	255880	-1.0885	0.86181	ZNF524
ENSG00000261221	19	56116771	56128635	31	15	255880	-0.64836	0.74163	ZNF865
ENSG00000179922	19	56132108	56135967	11	5	255880	-0.68794	0.75426	ZNF784
ENSG00000213015	19	56146382	56154835	36	12	255880	-0.50833	0.69439	ZNF580
ENSG00000171425	19	56146825	56156988	40	13	255880	-0.28016	0.61032	ZNF581
ENSG00000173581	19	56152428	56164527	39	14	255880	0.19774	0.42162	CCDC106
ENSG00000063244	19	56165512	56186081	78	20	255880	0.47514	0.31735	U2AF2
ENSG00000063245	19	56186592	56221224	199	49	255880	0.63964	0.2612	EPN1
ENSG00000185792	19	56219798	56249768	161	52	255880	0.91869	0.17913	NLRP9
ENSG00000223638	19	56270380	56274541	11	4	255880	1.9597	0.025018	RFPL4A
ENSG00000229292	19	56280507	56284545	15	8	255880	1.7266	0.042124	RFPL4AL1
ENSG00000179873	19	56296770	56348166	337	59	255880	-0.49695	0.69039	NLRP11
ENSG00000160505	19	56347944	56393220	289	59	255880	-0.67436	0.74996	NLRP4
ENSG00000173572	19	56403065	56443702	223	35	255880	2.3146	0.010319	NLRP13
ENSG00000179709	19	56459198	56499995	192	37	255880	0.16619	0.434	NLRP8
ENSG00000171487	19	56511092	56573179	527	78	255880	0.024486	0.49023	NLRP5
ENSG00000142409	19	56598732	56632649	141	21	255880	-0.20655	0.58182	ZNF787
ENSG00000167685	19	56643968	56672262	115	28	255880	0.46836	0.31976	ZNF444
ENSG00000197487	19	56687389	56697144	59	21	255880	-0.12974	0.55161	GALP
ENSG00000197213	19	56700939	56709289	51	16	255880	1.1061	0.13434	ZSCAN5B
ENSG00000204532	19	56713670	56720821	55	15	255880	-0.54451	0.70695	ZSCAN5C
ENSG00000131848	19	56732681	56879752	657	109	255880	-0.36572	0.64271	ZSCAN5A
ENSG00000267908	19	56751773	56758863	54	20	255880	-0.39736	0.65445	ZSCAN5D
ENSG00000267710	19	56784138	56821819	157	28	255880	-1.2118	0.88721	AC006116.20
ENSG00000018869	19	56887413	56904914	70	30	255880	2.3454	0.0095027	ZNF582
ENSG00000198440	19	56909335	56947404	103	21	255880	0.45843	0.32332	ZNF583
ENSG00000198046	19	56950694	56989434	138	26	255880	0.30461	0.38033	ZNF667
ENSG00000196263	19	57019212	57041590	88	14	255880	-1.3144	0.90564	ZNF471
ENSG00000196867	19	57050317	57068169	72	21	255880	-1.2514	0.89461	ZFP28
ENSG00000197016	19	57078880	57100279	86	13	255880	-0.17719	0.57032	ZNF470
ENSG00000197951	19	57106632	57137849	159	28	255880	-1.5793	0.94287	ZNF71
ENSG00000268182	19	57154513	57167134	64	12	255880	1.2192	0.11138	SMIM17
ENSG00000127903	19	57174020	57183151	50	8	255880	0.10807	0.45697	ZNF835
ENSG00000269699	19	57285920	57352097	152	40	255880	1.9628	0.024835	ZIM2
ENSG00000198300	19	57321445	57352096	76	25	255880	1.6937	0.04516	PEG3
ENSG00000131864	19	57630506	57643294	49	13	255880	1.1509	0.12489	USP29
ENSG00000141946	19	57645464	57656570	70	15	255880	0.56227	0.28696	ZIM3
ENSG00000258873	19	57665389	57678811	84	24	255880	-0.092067	0.53668	DUXA
ENSG00000083844	19	57702868	57724724	73	16	255880	2.6495	0.0040311	ZNF264
ENSG00000105146	19	57742377	57746916	14	5	255880	2.1961	0.014043	AURKC
ENSG00000204524	19	57751973	57766503	78	12	255880	3.0649	0.0010887	ZNF805
ENSG00000197714	19	57791419	57804937	55	12	255880	0.39449	0.34661	ZNF460
ENSG00000178229	19	57831877	57842144	57	15	255880	-1.1595	0.87686	ZNF543
ENSG00000131845	19	57862675	57871266	42	19	255880	0.8311	0.20296	ZNF304
ENSG00000152433	19	57874845	57890933	55	18	255880	1.5476	0.060862	ZNF547
ENSG00000256060	19	57874879	57876721	5	3	255880	0.46134	0.32228	TRAPPC2P1
ENSG00000268133	19	57874934	57909952	116	29	255880	0.94382	0.17263	AC003002.4
ENSG00000188785	19	57901218	57912786	35	16	255880	-0.1891	0.57499	ZNF548
ENSG00000269533	19	57901252	57931362	98	29	255880	-0.49579	0.68998	AC003002.6
ENSG00000268533	19	57905551	57949825	129	34	255880	0.52923	0.29832	AC004076.7
ENSG00000186272	19	57922531	57933307	36	16	255880	-0.011542	0.5046	ZNF17
ENSG00000186230	19	57946697	57956853	27	14	255880	-1.0863	0.86132	ZNF749
ENSG00000268163	19	57949338	57988904	174	22	255880	-1.985	0.97643	AC004076.9
ENSG00000178201	19	57966542	57967854	2	1	255880	-0.40022	0.6555	VN1R1
ENSG00000197128	19	57978031	57988938	56	9	255880	-0.62499	0.73401	ZNF772
ENSG00000105136	19	57999079	58006048	39	11	255880	-0.77499	0.78083	ZNF419
ENSG00000268107	19	57999086	58016749	100	11	255880	-0.77654	0.78128	AC003005.4
ENSG00000152439	19	58011283	58029772	144	7	255880	-0.40076	0.6557	ZNF773
ENSG00000121406	19	58038693	58068910	69	30	255880	-0.58367	0.72028	ZNF549
ENSG00000251369	19	58046625	58071231	63	27	255880	-1.3922	0.91807	ZNF550
ENSG00000083817	19	58082934	58090295	24	14	255880	-1.7254	0.95778	ZNF416
ENSG00000171649	19	58089824	58105145	44	11	255880	-1.7833	0.96273	ZIK1
ENSG00000183647	19	58111253	58124090	34	13	255880	0.29427	0.38427	ZNF530
ENSG00000213762	19	58125601	58134724	34	11	255880	0.85997	0.1949	ZNF134
ENSG00000121417	19	58141761	58154147	90	8	255880	1.7791	0.037612	ZNF211
ENSG00000180532	19	58180303	58190520	39	9	255880	0.71418	0.23756	ZSCAN4
ENSG00000204519	19	58193337	58228669	110	29	255880	0.84342	0.1995	ZNF551
ENSG00000269026	19	58193413	58264943	218	40	255880	0.53409	0.29664	AC003006.7
ENSG00000268948	19	58203868	58204128	1	1	255880	-2.2402	0.98746	AC004017.1
ENSG00000179909	19	58208735	58220579	42	12	255880	1.656	0.048857	ZNF154
ENSG00000083814	19	58231119	58238992	23	11	255880	0.2942	0.3843	ZNF671
ENSG00000152443	19	58258164	58269527	26	11	255880	-0.18486	0.57333	ZNF776
ENSG00000083828	19	58281023	58331307	175	31	255880	-0.18889	0.57491	ZNF586
ENSG00000178935	19	58315209	58326281	32	13	255880	-0.40028	0.65552	ZNF552
ENSG00000268750	19	58331087	58370309	147	30	255880	0.24066	0.40491	CTD-2583A14.10
ENSG00000269343	19	58331099	58370018	147	30	255880	0.24066	0.40491	ZNF587B
ENSG00000204514	19	58360099	58400442	148	26	255880	0.46528	0.32086	ZNF814
ENSG00000198466	19	58361225	58376480	76	19	255880	0.63474	0.2628	ZNF587
ENSG00000269476	19	58388133	58427959	130	30	255880	0.056731	0.47738	CTD-2583A14.9
ENSG00000173480	19	58411664	58427978	68	19	255880	-0.57557	0.71755	ZNF417
ENSG00000196724	19	58433252	58446761	42	16	255880	0.77971	0.21778	ZNF418
ENSG00000152454	19	58452201	58459043	17	8	255880	-0.82858	0.79633	ZNF256
ENSG00000177025	19	58469805	58485902	74	15	255880	0.92992	0.17621	C19orf18
ENSG00000166704	19	58488421	58514717	119	16	255880	-2.1212	0.98305	ZNF606
ENSG00000176593	19	58513429	58522600	51	12	255880	-0.73061	0.76749	CTD-2368P22.1
ENSG00000152467	19	58545400	58565999	77	21	255880	1.0318	0.15107	ZSCAN1
ENSG00000176293	19	58570607	58597677	99	17	255880	-0.30482	0.61975	ZNF135
ENSG00000121413	19	58595205	58629794	190	21	255880	0.014654	0.49415	ZSCAN18
ENSG00000181894	19	58637619	58666477	117	28	255880	-1.011	0.84398	ZNF329
ENSG00000171606	19	58694396	58724928	109	30	255880	-2.3103	0.98956	ZNF274
ENSG00000198131	19	58739960	58788815	216	31	255880	-0.53103	0.7023	ZNF544
ENSG00000269545	19	58740831	58798173	249	33	255880	-0.45427	0.67518	CTD-3138B18.4
ENSG00000083842	19	58790317	58807254	74	14	255880	-0.45935	0.67701	ZNF8
ENSG00000273439	19	58790318	58807254	74	14	255880	-0.45935	0.67701	ZNF8
ENSG00000267216	19	58790332	58826563	146	38	255880	-1.1512	0.87518	AC010642.1
ENSG00000182318	19	58838385	58853698	56	6	255880	-1.0952	0.86329	ZSCAN22
ENSG00000121410	19	58856544	58864865	20	8	255880	0.24326	0.4039	A1BG
ENSG00000174586	19	58865723	58874214	21	10	255880	0.0038613	0.49846	ZNF497
ENSG00000152475	19	58878985	58892427	50	10	255880	-0.48387	0.68576	ZNF837
ENSG00000083845	19	58897767	58906173	36	9	255880	0.35171	0.36253	RPS5
ENSG00000269855	19	58907457	58908407	2	1	255880	0.90142	0.18368	AC012313.1
ENSG00000171574	19	58912871	58929694	82	11	255880	0.64825	0.25841	ZNF584
ENSG00000131849	19	58944181	58951589	23	9	255880	0.90625	0.1824	ZNF132
ENSG00000249471	19	58962971	58969200	20	7	255880	0.37682	0.35315	ZNF324B
ENSG00000083812	19	58978423	58984945	16	11	255880	1.1684	0.12131	ZNF324
ENSG00000083838	19	58985384	58992597	24	11	255880	0.22557	0.41077	ZNF446
ENSG00000083807	19	58990879	59023780	107	26	255880	1.3939	0.081672	SLC27A5
ENSG00000119574	19	59024897	59050278	55	25	255880	1.2385	0.10776	ZBTB45
ENSG00000130726	19	59055458	59062089	14	8	255880	1.0704	0.14222	TRIM28
ENSG00000130724	19	59062933	59066491	9	5	255880	2.8943	0.0019002	CHMP2A
ENSG00000130725	19	59067079	59070327	12	7	255880	1.1805	0.11891	UBE2M
ENSG00000099326	19	59073298	59084942	38	15	255880	1.8171	0.034605	MZF1
ENSG00000178591	20	67891	77735	23	15	255880	-0.38859	0.65121	DEFB125
ENSG00000125788	20	123010	126392	8	4	255880	-0.6182	0.73178	DEFB126
ENSG00000088782	20	138111	139804	15	2	255880	-2.5189	0.99411	DEFB127
ENSG00000185982	20	168494	170322	13	7	255880	-0.97648	0.83559	DEFB128
ENSG00000125903	20	207899	210527	14	5	255880	-0.44637	0.67234	DEFB129
ENSG00000186458	20	238377	241737	19	3	255880	-1.9633	0.97519	DEFB132
ENSG00000196476	20	251504	271390	141	21	255880	-1.1198	0.8686	C20orf96
ENSG00000177764	20	277737	280965	8	5	255880	-0.37397	0.64579	ZCCHC3
ENSG00000177732	20	306207	310865	21	7	255880	-2.4628	0.99311	SOX12
ENSG00000125841	20	327426	340304	43	18	255880	-1.5715	0.94197	NRSN2
ENSG00000101255	20	361261	378203	101	43	255880	-1.7465	0.95964	TRIB3
ENSG00000125826	20	388142	411610	114	31	255880	0.95618	0.16949	RBCK1
ENSG00000125875	20	416124	443197	103	22	255880	0.59729	0.27516	TBC1D20
ENSG00000101266	20	459116	524465	204	48	255880	-0.12803	0.55094	CSNK2A1
ENSG00000125878	20	584441	591042	20	9	255880	-0.075171	0.52996	TCF15
ENSG00000271303	20	627259	634014	40	15	255880	0.44544	0.328	SRXN1
ENSG00000270299	20	627270	656444	119	46	255880	1.7586	0.039321	RP5-850E9.3
ENSG00000215397	20	642240	656823	59	24	255880	1.8077	0.035324	SCRT2
ENSG00000101276	20	740724	749131	71	20	255880	-0.77979	0.78224	SLC52A3
ENSG00000125898	20	814358	838106	135	35	255880	-0.96769	0.8334	FAM110A
ENSG00000101280	20	853296	896977	295	59	255880	-0.2566	0.60126	ANGPT4
ENSG00000101282	20	939095	982907	239	43	255880	-0.07052	0.52811	RSPO4
ENSG00000125818	20	1093906	1160596	223	55	255880	1.0827	0.13948	PSMF1
ENSG00000125895	20	1161205	1166059	19	13	255880	0.24394	0.40364	TMEM74B
ENSG00000215595	20	1184098	1188918	18	8	255880	-0.36543	0.6426	C20orf202
ENSG00000244588	20	1206700	1277065	249	46	255880	0.11346	0.45483	RAD21L1
ENSG00000101298	20	1246960	1289972	169	44	255880	0.61685	0.26867	SNPH
ENSG00000125775	20	1290619	1309883	103	35	255880	0.67853	0.24872	SDCBP2
ENSG00000203630	20	1316228	1317555	7	5	255880	0.92499	0.17749	AL136531.1
ENSG00000088832	20	1349622	1373806	74	19	255880	-0.05965	0.52378	FKBP1A
ENSG00000088833	20	1422807	1454487	102	31	255880	0.63413	0.263	NSFL1C
ENSG00000196209	20	1451386	1472233	92	16	255880	1.5744	0.057693	SIRPB2
ENSG00000125900	20	1514897	1539489	109	25	255880	-1.6168	0.94704	SIRPD
ENSG00000260861	20	1520790	1600655	156	35	255880	-1.2539	0.89506	RP4-576H24.4
ENSG00000101307	20	1544167	1600707	52	15	255880	-0.54337	0.70656	SIRPB1
ENSG00000089012	20	1609798	1638425	133	23	255880	-1.0848	0.86099	SIRPG
ENSG00000198053	20	1875154	1920543	237	33	255880	-0.012796	0.5051	SIRPA
ENSG00000101327	20	1959403	1974732	63	16	255880	1.5021	0.066541	PDYN
ENSG00000125834	20	2082257	2157684	314	31	255880	0.089379	0.46439	STK35
ENSG00000125780	20	2276647	2321724	219	46	255880	-1.6419	0.94969	TGM3
ENSG00000166948	20	2361554	2413399	251	39	255880	-0.19948	0.57906	TGM6
ENSG00000125835	20	2442280	2451499	24	9	255880	-0.74341	0.77138	SNRPB
ENSG00000256566	20	2447858	2489553	151	31	255880	-1.1006	0.86445	RP4-734P14.4
ENSG00000088876	20	2462463	2505348	159	38	255880	-0.87516	0.80926	ZNF343
ENSG00000149488	20	2517253	2622430	497	48	255880	1.1534	0.12438	TMC2
ENSG00000101361	20	2632791	2639039	30	11	255880	0.47852	0.31614	NOP56
ENSG00000101365	20	2639041	2644865	22	7	255880	0.25026	0.40119	IDH3B
ENSG00000088881	20	2673524	2740753	229	39	255880	-1.0133	0.84454	EBF4
ENSG00000088882	20	2774715	2781283	22	10	255880	-0.79255	0.78598	CPXM1
ENSG00000241690	20	2795614	2798712	17	13	255880	-0.40815	0.65842	TMEM239
ENSG00000198326	20	2795614	2800930	24	14	255880	0.84084	0.20022	TMEM239
ENSG00000258713	20	2795633	2796479	7	5	255880	0.13263	0.44724	C20orf141
ENSG00000132635	20	2815960	2821836	18	8	255880	0.057646	0.47702	PCED1A
ENSG00000215305	20	2821349	2847378	119	17	255880	-0.71636	0.76312	VPS16
ENSG00000132670	20	2844830	3019722	543	40	255880	-0.32928	0.62903	PTPRA
ENSG00000125787	20	3024268	3026393	9	4	255880	-0.32639	0.62794	GNRH2
ENSG00000125901	20	3026591	3028900	11	6	255880	-1.7737	0.96194	MRPS26
ENSG00000101405	20	3052266	3053163	4	2	255880	0.97429	0.16496	OXT
ENSG00000101200	20	3063202	3065370	3	1	255880	0.021019	0.49162	AVP
ENSG00000185019	20	3088219	3140842	211	39	255880	-0.76544	0.77799	UBOX5
ENSG00000215251	20	3127165	3140543	50	16	255880	-0.23142	0.59151	FASTKD5
ENSG00000088899	20	3143263	3154192	48	22	255880	0.13359	0.44686	LZTS3
ENSG00000198171	20	3170996	3185331	92	25	255880	0.91759	0.17942	DDRGK1
ENSG00000125877	20	3189514	3204516	80	15	255880	0.50607	0.3064	ITPA
ENSG00000088836	20	3208063	3219836	71	21	255880	1.123	0.13073	SLC4A11
ENSG00000088854	20	3229951	3388272	765	26	255880	0.34928	0.36344	C20orf194
ENSG00000088812	20	3451687	3631769	667	38	255880	0.44094	0.32963	ATRN
ENSG00000125861	20	3639939	3644046	20	8	255880	0.16635	0.43394	GFRA4
ENSG00000149451	20	3648612	3662893	91	34	255880	-0.66238	0.74614	ADAM33
ENSG00000088827	20	3667617	3687775	110	21	255880	0.045355	0.48191	SIGLEC1
ENSG00000132622	20	3713314	3733758	59	19	255880	-1.8515	0.96795	HSPA12B
ENSG00000101220	20	3734155	3749034	74	29	255880	-1.4689	0.92906	C20orf27
ENSG00000101222	20	3758151	3762095	11	5	255880	0.18651	0.42602	SPEF1
ENSG00000125817	20	3764498	3767337	5	3	255880	0.9359	0.17466	CENPB
ENSG00000101224	20	3767578	3786762	61	16	255880	0.96591	0.16704	CDC25B
ENSG00000125843	20	3801178	3805949	11	5	255880	-0.42473	0.66448	AP5S1
ENSG00000088888	20	3827487	3849280	115	46	255880	-2.5953	0.99528	MAVS
ENSG00000125779	20	3869486	3907605	137	27	255880	-1.9115	0.97203	PANK2
ENSG00000101236	20	3907956	3996229	295	26	255880	-2.6801	0.99632	RNF24
ENSG00000205300	20	4050799	4055812	41	13	255880	-1.7368	0.95879	RP11-352D3.2
ENSG00000088826	20	4101627	4168394	398	51	255880	0.17698	0.42976	SMOX
ENSG00000171873	20	4201329	4229721	124	31	255880	0.52317	0.30043	ADRA1D
ENSG00000171867	20	4666882	4682236	56	15	255880	0.1502	0.4403	PRNP
ENSG00000171864	20	4702556	4709106	41	17	255880	0.32321	0.37327	PRND
ENSG00000180259	20	4711928	4721314	54	9	255880	-0.23902	0.59446	PRNT
ENSG00000101265	20	4760669	4804291	293	43	255880	-0.68537	0.75345	RASSF2
ENSG00000089057	20	4833002	4990939	594	86	255880	-0.1572	0.56245	SLC23A2
ENSG00000089063	20	5080486	5093749	39	16	255880	-0.90173	0.8164	TMEM230
ENSG00000132646	20	5095599	5107272	30	6	255880	-2.0388	0.97927	PCNA
ENSG00000101290	20	5107432	5178533	263	29	255880	-1.2956	0.90245	CDS2
ENSG00000101292	20	5282317	5297378	178	10	255880	0.1302	0.4482	PROKR2
ENSG00000125772	20	5525085	5591672	239	41	255880	0.87342	0.19122	GPCPD1
ENSG00000171984	20	5731039	5844558	569	77	255880	-0.58298	0.72005	C20orf196
ENSG00000089199	20	5892076	5906007	58	13	255880	-0.91238	0.81922	CHGB
ENSG00000089195	20	5917881	5931182	65	14	255880	0.23716	0.40627	TRMT6
ENSG00000125885	20	5931298	5975852	190	33	255880	0.50121	0.30811	MCM8
ENSG00000088766	20	5986736	6020699	119	21	255880	-0.42869	0.66593	CRLS1
ENSG00000125872	20	6021424	6034695	54	12	255880	-0.13261	0.55275	LRRN4
ENSG00000101311	20	6055492	6104191	295	32	255880	0.45935	0.32299	FERMT1
ENSG00000125845	20	6748311	6760927	42	14	255880	-0.7511	0.7737	BMP2
ENSG00000101323	20	7863628	7921121	232	46	255880	0.41987	0.33729	HAO1
ENSG00000125827	20	7957995	8000476	168	23	255880	0.46295	0.3217	TMX4
ENSG00000182621	20	8112824	8949003	3454	251	255880	-0.55125	0.70927	PLCB1
ENSG00000101333	20	9049410	9461889	1343	130	255880	0.18963	0.4248	PLCB4
ENSG00000125869	20	9495005	9511171	71	19	255880	1.1682	0.12136	LAMP5
ENSG00000101349	20	9518036	9819689	1282	120	255880	-0.6636	0.74653	PAK7
ENSG00000132623	20	9966774	10037410	344	42	255880	1.5826	0.056754	ANKEF1
ENSG00000132639	20	10199478	10288066	312	52	255880	1.6273	0.051842	SNAP25
ENSG00000125863	20	10381657	10414870	139	14	255880	0.76217	0.22298	MKKS
ENSG00000149346	20	10415951	10617477	863	62	255880	1.0406	0.14903	SLX4IP
ENSG00000101384	20	10618332	10654694	146	39	255880	1.1696	0.12108	JAG1
ENSG00000125899	20	11008408	11010014	8	3	255880	-1.151	0.87513	C20orf187
ENSG00000132640	20	11871371	11907257	119	18	255880	-1.4243	0.92283	BTBD3
ENSG00000172296	20	12989627	13147411	874	65	255880	-0.40989	0.65906	SPTLC3
ENSG00000101230	20	13202418	13281298	414	68	255880	-1.6788	0.95341	ISM1
ENSG00000089123	20	13246709	13619587	1533	78	255880	0.13778	0.44521	TASP1
ENSG00000089048	20	13694969	13765532	268	29	255880	-1.0086	0.84343	ESF1
ENSG00000101247	20	13765596	13799067	135	27	255880	-1.2093	0.88672	NDUFAF5
ENSG00000101251	20	13829893	13977089	536	54	255880	-0.02449	0.50977	SEL1L2
ENSG00000172264	20	13976015	16033842	8526	426	255880	-0.64627	0.74095	MACROD2
ENSG00000125848	20	14303634	14318262	48	18	255880	-1.1881	0.8826	FLRT3
ENSG00000089177	20	16252749	16554078	1363	82	255880	-0.048497	0.51934	KIF16B
ENSG00000125870	20	16710606	16722421	53	16	255880	1.0535	0.14607	SNRPB2
ENSG00000125879	20	16729003	16750707	147	30	255880	0.61786	0.26833	OTOR
ENSG00000125851	20	17206752	17465223	1306	78	255880	0.59256	0.27674	PCSK2
ENSG00000125864	20	17474550	17549865	344	63	255880	-0.1429	0.55682	BFSP1
ENSG00000125868	20	17550508	17590564	121	21	255880	-2.4333	0.99252	DSTN
ENSG00000125844	20	17594323	17662940	257	58	255880	-0.83061	0.7969	RRBP1
ENSG00000125888	20	17674317	17716516	212	35	255880	-1.0148	0.8449	BANF2
ENSG00000089006	20	17922241	17949623	122	17	255880	1.4405	0.074868	SNX5
ENSG00000125850	20	17937623	18039832	466	49	255880	0.93877	0.17393	OVOL2
ENSG00000125871	20	17949556	17971765	85	14	255880	1.4059	0.079879	MGME1
ENSG00000232838	20	18118517	18123813	30	13	255880	0.6991	0.24224	PET117
ENSG00000149474	20	18118762	18169031	217	51	255880	0.2764	0.39112	CSRP2BP
ENSG00000125846	20	18269121	18297640	116	27	255880	1.8748	0.030413	ZNF133
ENSG00000089091	20	18364011	18447925	367	46	255880	1.3676	0.085714	DZANK1
ENSG00000132664	20	18447771	18465287	67	15	255880	1.7082	0.043796	POLR3F
ENSG00000089050	20	18467184	18477887	38	14	255880	0.54872	0.2916	RBBP9
ENSG00000101310	20	18488137	18542059	262	21	255880	1.7114	0.043504	SEC23B
ENSG00000125821	20	18568537	18744561	872	37	255880	1.5563	0.059815	DTD1
ENSG00000149443	20	18790372	18810797	81	26	255880	-1.0204	0.84622	C20orf78
ENSG00000132631	20	18794370	18795033	3	1	255880	-0.16274	0.56464	SCP2D1
ENSG00000185052	20	19193290	19703581	2169	155	255880	0.95	0.17106	SLC24A3
ENSG00000268628	20	19738296	19738679	4	2	255880	0.55029	0.29106	AL121761.2
ENSG00000132669	20	19867165	19983101	541	84	255880	0.036377	0.48549	RIN2
ENSG00000173418	20	19997760	20014299	40	12	255880	0.55872	0.28818	NAA20
ENSG00000101343	20	20015012	20036690	106	18	255880	-0.61452	0.73056	CRNKL1
ENSG00000089101	20	20033158	20341346	1251	85	255880	-0.42478	0.6645	C20orf26
ENSG00000173404	20	20348765	20351590	2	1	255880	0.44931	0.3266	INSM1
ENSG00000188559	20	20370196	20693131	797	41	255880	0.37555	0.35363	RALGAPA2
ENSG00000088930	20	21283942	21370463	239	33	255880	0.34199	0.36618	XRN2
ENSG00000125816	20	21376005	21378666	5	3	255880	-1.0879	0.86169	NKX2-4
ENSG00000125820	20	21491648	21494664	11	6	255880	-0.73397	0.76852	NKX2-2
ENSG00000125813	20	21686297	21696620	14	7	255880	-0.30982	0.62165	PAX1
ENSG00000125798	20	22561643	22566093	11	5	255880	-0.62005	0.73239	FOXA2
ENSG00000132671	20	23016057	23017314	10	4	255880	-0.40864	0.6586	SSTR4
ENSG00000178726	20	23026270	23030378	15	9	255880	-0.19792	0.57845	THBD
ENSG00000125810	20	23059986	23066977	22	12	255880	0.33487	0.36886	CD93
ENSG00000269407	20	23330015	23334066	20	10	255880	0.63045	0.2642	AL096677.1
ENSG00000132661	20	23331373	23335414	22	10	255880	0.69311	0.24412	NXT1
ENSG00000125812	20	23342787	23353700	40	11	255880	0.87657	0.19036	GZF1
ENSG00000125814	20	23355159	23402125	223	25	255880	1.0482	0.14728	NAPB
ENSG00000125823	20	23420322	23425567	23	9	255880	-0.73981	0.77029	CSTL1
ENSG00000125831	20	23431040	23433494	5	3	255880	0.77525	0.21909	CST11
ENSG00000125815	20	23471738	23476655	21	7	255880	0.36064	0.35918	CST8
ENSG00000101435	20	23545369	23549386	33	6	255880	-0.56264	0.71316	CST9L
ENSG00000173335	20	23583047	23586513	10	4	255880	-1.4582	0.9276	CST9
ENSG00000101439	20	23608534	23619110	52	11	255880	-1.2515	0.89463	CST3
ENSG00000101441	20	23666277	23669677	19	8	255880	1.4171	0.078227	CST4
ENSG00000170373	20	23728190	23731905	25	8	255880	1.0636	0.14376	CST1
ENSG00000170369	20	23804406	23807368	22	8	255880	1.6212	0.052488	CST2
ENSG00000170367	20	23856572	23860387	24	6	255880	0.12317	0.45099	CST5
ENSG00000149435	20	23965690	23969416	22	8	255880	0.098501	0.46077	GGTLC1
ENSG00000101463	20	24449835	24647252	709	80	255880	0.87114	0.19184	SYNDIG1
ENSG00000077984	20	24929866	24940564	78	13	255880	-0.87744	0.80988	CST7
ENSG00000101474	20	24943561	24973615	117	18	255880	-0.6687	0.74815	APMAP
ENSG00000154930	20	24986868	25039616	202	45	255880	-0.99858	0.841	ACSS1
ENSG00000100987	20	25051521	25062996	49	8	255880	-0.99782	0.84082	VSX1
ENSG00000197586	20	25176329	25207365	134	23	255880	-0.7891	0.78497	ENTPD6
ENSG00000100994	20	25228705	25278650	301	25	255880	-0.32941	0.62908	PYGB
ENSG00000100997	20	25275379	25371619	347	24	255880	-0.22796	0.59016	ABHD12
ENSG00000101003	20	25388363	25433264	192	26	255880	-0.09611	0.53828	GINS1
ENSG00000101004	20	25433341	25566153	465	47	255880	0.43137	0.3331	NINL
ENSG00000170191	20	25593571	25604811	34	7	255880	-0.099275	0.53954	NANP
ENSG00000130684	20	25654851	25677477	72	15	255880	1.7387	0.041047	ZNF337
ENSG00000175170	20	25744102	25848861	44	12	255880	0.7423	0.22895	FAM182B
ENSG00000149531	20	29611857	29634010	2	1	255880	-0.90976	0.81853	FRG1B
ENSG00000215547	20	29845467	29847435	7	4	255880	2.8036	0.002527	DEFB115
ENSG00000215545	20	29891015	29896388	22	11	255880	-0.18734	0.5743	DEFB116
ENSG00000131068	20	29956421	29961726	16	6	255880	0.23614	0.40666	DEFB118
ENSG00000180483	20	29964967	29978406	51	14	255880	0.062749	0.47498	DEFB119
ENSG00000204548	20	29992648	30000641	31	10	255880	-1.1973	0.88441	DEFB121
ENSG00000180424	20	30028322	30038060	35	8	255880	0.046427	0.48149	DEFB123
ENSG00000180383	20	30053309	30064560	30	11	255880	-0.44229	0.67086	DEFB124
ENSG00000088320	20	30063096	30072708	26	12	255880	-0.035027	0.51397	REM1
ENSG00000101294	20	30102231	30157370	163	18	255880	-0.30063	0.61815	HM13
ENSG00000125968	20	30193086	30194318	15	9	255880	-1.7738	0.96195	ID1
ENSG00000131055	20	30225691	30232809	21	5	255880	-1.4522	0.92678	COX4I2
ENSG00000171552	20	30252255	30311792	136	19	255880	-1.8498	0.96783	BCL2L1
ENSG00000268457	20	30309001	30309134	1	1	255880	-0.99027	0.83898	AL160175.1
ENSG00000088325	20	30327074	30389608	158	26	255880	-1.0784	0.85957	TPX2
ENSG00000101306	20	30407111	30422492	58	12	255880	-1.326	0.90758	MYLK2
ENSG00000179772	20	30432103	30433420	5	3	255880	0.66073	0.25439	FOXS1
ENSG00000149599	20	30435440	30458550	72	26	255880	-1.2376	0.89208	DUSP15
ENSG00000131044	20	30458505	30532764	190	42	255880	-1.3912	0.91792	TTLL9
ENSG00000088356	20	30532758	30539895	16	9	255880	0.052046	0.47925	PDRG1
ENSG00000260903	20	30555805	30591190	104	37	255880	-1.0898	0.8621	XKR7
ENSG00000101331	20	30598245	30619984	63	19	255880	-0.56778	0.71491	CCM2L
ENSG00000101336	20	30639991	30689659	191	40	255880	-0.058452	0.52331	HCK
ENSG00000101337	20	30697309	30755061	165	23	255880	0.59914	0.27454	TM9SF4
ENSG00000126003	20	30780306	30795594	29	14	255880	-0.031226	0.51246	PLAGL2
ENSG00000101346	20	30795683	30826470	60	19	255880	-0.099537	0.53964	POFUT1
ENSG00000101350	20	30865467	30922814	141	28	255880	0.35143	0.36263	KIF3B
ENSG00000171456	20	30946155	31027122	171	28	255880	0.69406	0.24382	ASXL1
ENSG00000197183	20	31030862	31172876	403	50	255880	0.15887	0.43688	C20orf112
ENSG00000204393	20	31175281	31196695	86	24	255880	0.65182	0.25726	RP11-410N8.4
ENSG00000149600	20	31290493	31331803	155	16	255880	0.44736	0.32731	COMMD7
ENSG00000088305	20	31350191	31397162	188	23	255880	1.4964	0.067275	DNMT3B
ENSG00000101367	20	31407699	31438211	105	29	255880	0.65657	0.25573	MAPRE1
ENSG00000215529	20	31446729	31549006	421	49	255880	0.4152	0.339	EFCAB8
ENSG00000167098	20	31571579	31592239	121	14	255880	-1.068	0.85725	SUN5
ENSG00000078898	20	31595406	31611515	63	19	255880	-0.77058	0.77952	BPIFB2
ENSG00000167104	20	31619454	31631853	56	13	255880	-0.039367	0.5157	BPIFB6
ENSG00000186190	20	31643230	31661434	83	18	255880	0.028274	0.48872	BPIFB3
ENSG00000186191	20	31667450	31699557	173	26	255880	0.15118	0.43992	BPIFB4
ENSG00000131050	20	31749574	31769218	54	12	255880	0.99496	0.15988	BPIFA2
ENSG00000131059	20	31805116	31815564	24	16	255880	0.33778	0.36777	BPIFA3
ENSG00000198183	20	31823801	31831115	32	6	255880	-0.4604	0.67738	BPIFA1
ENSG00000125999	20	31861286	31897684	115	24	255880	0.85583	0.19605	BPIFB1
ENSG00000101391	20	31946645	31989367	105	31	255880	-1.4981	0.93295	CDK5RAP1
ENSG00000101400	20	31995761	32031698	88	21	255880	-1.0114	0.8441	SNTA1
ENSG00000078699	20	32077881	32237842	256	60	255880	0.54537	0.29275	CBFA2T2
ENSG00000125967	20	32244893	32262269	30	17	255880	-0.46728	0.67985	NECAB3
ENSG00000149609	20	32250090	32253425	2	1	255880	-0.23877	0.59436	C20orf144
ENSG00000182584	20	32254304	32256331	5	2	255880	-0.17828	0.57075	ACTL10
ENSG00000101412	20	32263489	32274210	31	19	255880	-0.40369	0.65678	E2F1
ENSG00000101417	20	32294512	32308125	38	12	255880	0.4576	0.32362	PXMP4
ENSG00000131061	20	32319463	32380075	154	38	255880	-0.006633	0.50265	ZNF341
ENSG00000101421	20	32399110	32442172	78	23	255880	1.559	0.059497	CHMP4B
ENSG00000125970	20	32581452	32696114	237	39	255880	-0.050694	0.52022	RALY
ENSG00000125977	20	32676104	32700138	39	14	255880	0.17141	0.43195	EIF2S2
ENSG00000101440	20	32782375	32857150	148	17	255880	-0.062256	0.52482	ASIP
ENSG00000101444	20	32868074	32899608	60	11	255880	0.07303	0.47089	AHCY
ENSG00000078747	20	32951041	33099198	332	30	255880	-0.1766	0.57009	ITCH
ENSG00000125971	20	33104214	33128762	50	23	255880	-1.7009	0.95552	DYNLRB1
ENSG00000101460	20	33134658	33148149	30	10	255880	0.048289	0.48074	MAP1LC3A
ENSG00000101464	20	33148346	33264910	253	35	255880	-0.51787	0.69772	PIGU
ENSG00000198646	20	33284722	33413452	313	33	255880	-0.56142	0.71274	NCOA6
ENSG00000078804	20	33292094	33301243	23	14	255880	-0.9785	0.83609	TP53INP2
ENSG00000131067	20	33432523	33460663	68	16	255880	-0.45411	0.67512	GGT7
ENSG00000131069	20	33459949	33515769	140	19	255880	-0.63213	0.73635	ACSS2
ENSG00000100983	20	33516236	33543620	55	14	255880	0.1481	0.44113	GSS
ENSG00000078814	20	33563206	33590240	102	22	255880	-0.92508	0.82254	MYH7B
ENSG00000100991	20	33590207	33680674	321	23	255880	-0.041347	0.51649	TRPC4AP
ENSG00000088298	20	33703167	33865928	497	48	255880	0.065996	0.47369	EDEM2
ENSG00000101000	20	33759876	33765165	17	6	255880	-0.47043	0.68098	PROCR
ENSG00000125966	20	33814457	33864801	127	28	255880	0.50285	0.30753	MMP24
ENSG00000242372	20	33866714	33872788	28	6	255880	-0.76475	0.77779	EIF6
ENSG00000125998	20	33873534	33880204	19	11	255880	0.26965	0.39372	FAM83C
ENSG00000101019	20	33890369	33999944	274	24	255880	-0.61937	0.73216	UQCC1
ENSG00000204183	20	34020827	34023248	5	1	255880	-0.2641	0.60415	GDF5OS
ENSG00000125965	20	34021145	34042568	52	18	255880	0.34178	0.36626	GDF5
ENSG00000126001	20	34042985	34099804	149	20	255880	-0.62883	0.73527	CEP250
ENSG00000125975	20	34111014	34117481	17	7	255880	0.49355	0.31081	C20orf173
ENSG00000125991	20	34129770	34145405	47	11	255880	0.038557	0.48462	ERGIC3
ENSG00000061656	20	34203814	34208971	10	6	255880	-1.6275	0.94818	SPAG4
ENSG00000214078	20	34213953	34252878	114	14	255880	1.3215	0.09316	CPNE1
ENSG00000272897	20	34220262	34262466	118	16	255880	1.2883	0.098823	RP1-309K20.6
ENSG00000244462	20	34236847	34252878	47	10	255880	1.4717	0.070549	RBM12
ENSG00000244005	20	34255977	34287281	93	20	255880	1.2757	0.10104	NFS1
ENSG00000125995	20	34287194	34288906	4	2	255880	1.8828	0.029862	ROMO1
ENSG00000131051	20	34291531	34330234	139	14	255880	1.8756	0.030355	RBM39
ENSG00000025293	20	34359896	34538303	580	26	255880	1.3179	0.093762	PHF20
ENSG00000171222	20	34541539	34547394	29	11	255880	0.80088	0.2116	SCAND1
ENSG00000149646	20	34556512	34618622	138	26	255880	0.47807	0.3163	CNBD2
ENSG00000088367	20	34679426	34820721	314	44	255880	1.1171	0.13197	EPB41L1
ENSG00000269650	20	34756461	34758180	8	4	255880	1.4121	0.078957	AL121895.1
ENSG00000131043	20	34824381	34858840	70	29	255880	0.78497	0.21624	AAR2
ENSG00000080845	20	34894258	35157040	465	95	255880	0.86954	0.19227	DLGAP4
ENSG00000101335	20	35169887	35178228	24	15	255880	0.66528	0.25293	MYL9
ENSG00000118707	20	35201891	35222353	31	20	255880	-0.41047	0.65927	TGIF2
ENSG00000259399	20	35202956	35240787	65	35	255880	-0.21069	0.58343	TGIF2-C20orf24
ENSG00000101084	20	35234137	35240960	17	11	255880	0.75239	0.22591	C20orf24
ENSG00000101082	20	35240721	35274619	65	39	255880	1.7238	0.04237	SLA2
ENSG00000101079	20	35280169	35374481	158	75	255880	0.84688	0.19853	NDRG3
ENSG00000149636	20	35380194	35402221	32	23	255880	0.96069	0.16835	DSN1
ENSG00000149639	20	35405845	35492089	191	55	255880	1.5264	0.06345	SOGA1
ENSG00000101342	20	35504524	35522638	64	21	255880	-0.60432	0.72719	TLDC2
ENSG00000101347	20	35518632	35580246	151	29	255880	0.13285	0.44715	SAMHD1
ENSG00000080839	20	35624752	35724398	207	52	255880	1.0681	0.14274	RBL1
ENSG00000269846	20	35724188	35725581	3	2	255880	1.2831	0.099729	RBL1
ENSG00000101353	20	35729629	35807991	249	34	255880	0.35737	0.36041	MROH8
ENSG00000118705	20	35806813	35870022	262	19	255880	0.28226	0.38887	RPN2
ENSG00000118702	20	35879489	35890238	32	8	255880	0.56446	0.28622	GHRH
ENSG00000101363	20	35918041	35945663	75	25	255880	0.28588	0.38749	MANBAL
ENSG00000197122	20	35973088	36034453	208	47	255880	-0.73429	0.76861	SRC
ENSG00000166619	20	36120874	36156333	101	23	255880	-0.2138	0.58465	BLCAP
ENSG00000053438	20	36149617	36152092	3	2	255880	-0.50639	0.69371	NNAT
ENSG00000132792	20	36322408	36500531	550	50	255880	-0.74202	0.77096	CTNNBL1
ENSG00000132821	20	36531499	36573752	170	34	255880	0.29026	0.38581	VSTM2L
ENSG00000101407	20	36611409	36661870	117	36	255880	-1.2837	0.90037	TTI1
ENSG00000101413	20	36661948	36720768	171	25	255880	-0.7081	0.76056	RPRD1B
ENSG00000198959	20	36756863	36794980	144	32	255880	1.2303	0.10929	TGM2
ENSG00000149633	20	36838890	36889174	207	38	255880	-0.38258	0.64898	KIAA1755
ENSG00000101425	20	36888551	36965907	337	68	255880	-1.0214	0.84646	BPI
ENSG00000129988	20	36974759	37005665	172	35	255880	-0.57876	0.71862	LBP
ENSG00000170471	20	37101459	37207504	255	27	255880	-0.23997	0.59482	RALGAPB
ENSG00000182035	20	37209838	37217106	15	9	255880	-0.64994	0.74213	ADIG
ENSG00000124143	20	37230577	37279678	180	44	255880	-0.49521	0.68977	ARHGAP40
ENSG00000101438	20	37353105	37358015	8	5	255880	0.54276	0.29365	SLC32A1
ENSG00000101442	20	37377085	37400834	125	19	255880	-1.3251	0.90744	ACTR5
ENSG00000101445	20	37434348	37551667	382	65	255880	-1.3773	0.91578	PPP1R16B
ENSG00000101447	20	37554955	37581703	85	14	255880	-0.93545	0.82522	FAM83D
ENSG00000101452	20	37590942	37668366	193	24	255880	-0.098689	0.53931	DHX35
ENSG00000204103	20	39314488	39317880	3	1	255880	-1.5545	0.93997	MAFB
ENSG00000198900	20	39657458	39753127	245	57	255880	-1.2489	0.89416	TOP1
ENSG00000124181	20	39765600	39811629	115	40	255880	-1.8765	0.96971	PLCG1
ENSG00000174306	20	39807088	39946312	391	43	255880	-1.2608	0.89631	ZHX3
ENSG00000132793	20	39969560	39989222	72	22	255880	-1.6401	0.94951	LPIN3
ENSG00000183798	20	39988606	39995467	25	8	255880	-0.45578	0.67572	EMILIN3
ENSG00000124177	20	40030741	40247133	705	47	255880	-1.1148	0.86754	CHD6
ENSG00000196090	20	40701392	41818610	4780	330	255880	-0.90762	0.81796	PTPRT
ENSG00000124193	20	42086568	42092245	16	8	255880	-0.69034	0.75501	SRSF6
ENSG00000185513	20	42136320	42179590	177	32	255880	-0.070836	0.52824	L3MBTL1
ENSG00000101049	20	42187608	42216877	141	45	255880	0.4967	0.3097	SGK2
ENSG00000101052	20	42219571	42275936	226	29	255880	0.33489	0.36885	IFT52
ENSG00000101057	20	42295754	42345136	187	29	255880	1.3481	0.088811	MYBL2
ENSG00000124196	20	42354804	42355638	2	1	255880	0.31179	0.3776	GTSF1L
ENSG00000124191	20	42543504	42698256	625	100	255880	2.7106	0.0033583	TOX2
ENSG00000149596	20	42740335	42816218	381	57	255880	-0.4555	0.67562	JPH2
ENSG00000132823	20	42825136	42839431	67	16	255880	-0.77217	0.77999	OSER1
ENSG00000124194	20	42875887	42909013	131	22	255880	2.0454	0.020408	GDAP1L1
ENSG00000197296	20	42931478	42939809	27	13	255880	1.7221	0.042526	FITM2
ENSG00000101074	20	42965626	42979875	68	9	255880	0.26496	0.39552	R3HDML
ENSG00000101076	20	42984340	43061485	313	59	255880	0.67196	0.25081	HNF4A
ENSG00000168746	20	43080624	43093984	45	18	255880	0.12158	0.45162	C20orf62
ENSG00000124120	20	43104526	43123244	52	17	255880	1.0454	0.14791	TTPAL
ENSG00000132824	20	43124862	43150750	65	22	255880	1.2241	0.11045	SERINC3
ENSG00000168734	20	43160426	43252888	261	35	255880	1.4426	0.074569	PKIG
ENSG00000269605	20	43234346	43248126	46	19	255880	-0.1441	0.55729	Z97053.1
ENSG00000196839	20	43248163	43280874	123	35	255880	0.065801	0.47377	ADA
ENSG00000064205	20	43343485	43357150	47	17	255880	0.31927	0.37476	WISP2
ENSG00000124249	20	43374421	43379675	22	9	255880	-0.25674	0.60131	KCNK15
ENSG00000101098	20	43380449	43438979	159	32	255880	0.83844	0.20089	RIMS4
ENSG00000166913	20	43514317	43537173	73	15	255880	0.48683	0.31319	YWHAB
ENSG00000101104	20	43538703	43587676	182	43	255880	-0.21082	0.58349	PABPC1L
ENSG00000025772	20	43570771	43589127	55	21	255880	0.036772	0.48533	TOMM34
ENSG00000101109	20	43595115	43708600	303	27	255880	-0.45561	0.67566	STK4
ENSG00000124134	20	43720951	43729753	28	13	255880	0.63734	0.26195	KCNS1
ENSG00000175121	20	43738093	43743813	26	12	255880	-0.22755	0.59	WFDC5
ENSG00000168703	20	43752066	43753106	4	2	255880	-0.63388	0.73692	WFDC12
ENSG00000124102	20	43803517	43805185	16	3	255880	0.20029	0.42063	PI3
ENSG00000124233	20	43835638	43838413	11	5	255880	-1.0334	0.84929	SEMG1
ENSG00000124157	20	43849941	43853099	11	2	255880	-0.66421	0.74672	SEMG2
ENSG00000124107	20	43880880	43883205	12	4	255880	-0.054392	0.52169	SLPI
ENSG00000124159	20	43922085	43937169	60	11	255880	0.77947	0.21785	MATN4
ENSG00000124232	20	43935491	43945803	30	10	255880	0.39144	0.34774	RBPJL
ENSG00000124145	20	43953928	43977064	101	17	255880	0.35307	0.36202	SDC4
ENSG00000204070	20	43990577	44005438	47	10	255880	1.0633	0.14382	SYS1
ENSG00000254806	20	43991840	44039250	136	17	255880	1.0567	0.14532	SYS1-DBNDD2
ENSG00000124251	20	44002526	44036529	94	13	255880	1.0108	0.15607	TP53TG5
ENSG00000244274	20	44034697	44039250	11	6	255880	1.0464	0.14769	DBNDD2
ENSG00000124155	20	44044717	44054884	25	10	255880	1.3049	0.095971	PIGT
ENSG00000269549	20	44074071	44077220	17	8	255880	0.46431	0.32121	AL031663.2
ENSG00000268111	20	44095910	44107452	49	12	255880	-0.022	0.50878	AL031663.1
ENSG00000101443	20	44098346	44110172	58	15	255880	0.031124	0.48759	WFDC2
ENSG00000101446	20	44141101	44144264	12	5	255880	-0.031864	0.51271	SPINT3
ENSG00000243543	20	44162835	44168134	21	9	255880	1.578	0.057285	WFDC6
ENSG00000249139	20	44165625	44176065	66	5	255880	1.3594	0.087009	EPPIN-WFDC6
ENSG00000101448	20	44165625	44176391	68	5	255880	1.3514	0.08829	EPPIN
ENSG00000158901	20	44179792	44207965	195	7	255880	0.15555	0.43819	WFDC8
ENSG00000180205	20	44236578	44259907	133	20	255880	0.94413	0.17255	WFDC9
ENSG00000180305	20	44258165	44259835	9	2	255880	0.98583	0.16211	WFDC10A
ENSG00000180083	20	44277202	44298909	95	15	255880	0.83311	0.20239	WFDC11
ENSG00000182931	20	44313292	44333658	71	10	255880	0.66959	0.25156	WFDC10B
ENSG00000168634	20	44330655	44337456	25	11	255880	0.818	0.20668	WFDC13
ENSG00000149651	20	44350990	44354469	23	3	255880	1.1825	0.11851	SPINT4
ENSG00000124116	20	44376583	44420571	217	20	255880	1.1026	0.13511	WFDC3
ENSG00000101457	20	44420576	44440066	79	19	255880	0.66077	0.25438	DNTTIP1
ENSG00000175063	20	44441215	44445596	17	11	255880	0.29397	0.38439	UBE2C
ENSG00000101470	20	44451853	44462384	39	11	255880	0.98294	0.16282	TNNC2
ENSG00000124104	20	44462449	44471914	40	15	255880	0.57282	0.28338	SNX21
ENSG00000101473	20	44470360	44486045	66	23	255880	0.52997	0.29807	ACOT8
ENSG00000132801	20	44486256	44507761	100	16	255880	0.67526	0.24976	ZSWIM3
ENSG00000168612	20	44509866	44513905	13	7	255880	1.6892	0.045594	ZSWIM1
ENSG00000149634	20	44515128	44516274	7	4	255880	1.6283	0.051734	SPATA25
ENSG00000124257	20	44517264	44519926	9	5	255880	0.63856	0.26156	NEURL2
ENSG00000064601	20	44518783	44527459	28	9	255880	1.3204	0.093349	CTSA
ENSG00000100979	20	44527399	44540794	47	22	255880	3.0731	0.0010591	PLTP
ENSG00000100982	20	44563267	44576662	48	21	255880	1.8254	0.033974	PCIF1
ENSG00000198026	20	44577292	44600833	93	26	255880	1.3116	0.094825	ZNF335
ENSG00000100985	20	44637547	44645200	33	11	255880	-0.13335	0.55304	MMP9
ENSG00000124140	20	44650356	44688784	173	32	255880	1.4474	0.073895	SLC12A5
ENSG00000124160	20	44689624	44718591	87	23	255880	0.74546	0.228	NCOA5
ENSG00000101017	20	44746911	44758502	39	17	255880	2.7075	0.00339	CD40
ENSG00000149654	20	44802372	44937137	490	74	255880	-0.051009	0.52034	CDH22
ENSG00000080189	20	44978167	44993043	32	16	255880	0.39602	0.34605	SLC35C2
ENSG00000062598	20	44994688	45061704	126	24	255880	-0.20618	0.58167	ELMO2
ENSG00000198185	20	45129701	45142198	34	12	255880	1.5302	0.062979	ZNF334
ENSG00000149635	20	45169585	45179213	44	15	255880	0.10047	0.45999	OCSTAMP
ENSG00000158296	20	45186463	45304714	430	93	255880	-0.22922	0.59065	SLC13A3
ENSG00000172315	20	45313004	45318418	15	8	255880	0.24162	0.40454	TP53RK
ENSG00000197496	20	45338126	45364965	94	17	255880	-0.066871	0.52666	SLC2A10
ENSG00000064655	20	45523263	45817492	1288	140	255880	-1.0577	0.85491	EYA2
ENSG00000101040	20	45837859	45985567	384	87	255880	-0.32773	0.62844	ZMYND8
ENSG00000267882	20	45947246	45949467	7	4	255880	0.75566	0.22493	AL031666.2
ENSG00000124151	20	46130601	46285621	458	36	255880	1.6379	0.050717	NCOA3
ENSG00000196562	20	46285092	46415360	677	114	255880	-0.33079	0.6296	SULF2
ENSG00000124126	20	47240790	47444420	894	53	255880	1.3496	0.088569	PREX1
ENSG00000124198	20	47538427	47653230	342	28	255880	-0.97175	0.83441	ARFGEF2
ENSG00000124207	20	47662849	47713489	150	22	255880	-1.0422	0.85135	CSE1L
ENSG00000124214	20	47729878	47804904	219	39	255880	-2.0298	0.97881	STAU1
ENSG00000124228	20	47835884	47860614	99	15	255880	-0.68371	0.75292	DDX27
ENSG00000124201	20	47854483	47894963	159	20	255880	-0.518	0.69777	ZNFX1
ENSG00000158445	20	47980414	48099184	512	54	255880	-1.7915	0.9634	KCNB1
ENSG00000124212	20	48120411	48184683	183	63	255880	-0.64362	0.74009	PTGIS
ENSG00000158470	20	48249482	48330415	260	29	255880	0.040462	0.48386	B4GALT5
ENSG00000197818	20	48429250	48508779	323	31	255880	0.54233	0.2938	SLC9A8
ENSG00000158480	20	48519928	48532080	54	16	255880	-1.8533	0.96808	SPATA2
ENSG00000124226	20	48552948	48570429	64	17	255880	-1.347	0.91101	RNF114
ENSG00000124216	20	48599536	48605423	32	5	255880	-1.2799	0.89971	SNAI1
ENSG00000244687	20	48697661	48732496	91	20	255880	-0.32368	0.62691	UBE2V1
ENSG00000124208	20	48697661	48770174	192	38	255880	0.24986	0.40135	TMEM189-UBE2V1
ENSG00000240849	20	48697663	48770335	192	38	255880	0.24986	0.40135	TMEM189
ENSG00000172216	20	48807376	48809212	1	1	255880	0.54792	0.29187	CEBPB
ENSG00000196396	20	49126891	49201299	238	42	255880	-0.73714	0.76948	PTPN1
ENSG00000042062	20	49202645	49308065	465	79	255880	-0.59688	0.72471	FAM65C
ENSG00000124171	20	49348081	49373332	86	21	255880	0.36629	0.35708	PARD6B
ENSG00000124243	20	49411431	49493714	368	53	255880	0.8476	0.19833	BCAS4
ENSG00000101126	20	49505585	49547958	158	33	255880	0.064004	0.47448	ADNP
ENSG00000000419	20	49551404	49575092	48	16	255880	0.20921	0.41714	DPM1
ENSG00000124217	20	49575363	49577820	8	6	255880	-0.25222	0.59957	MOCS3
ENSG00000026559	20	49620193	49639666	69	17	255880	0.47653	0.31685	KCNG1
ENSG00000101096	20	50003494	50179370	705	112	255880	0.16248	0.43546	NFATC2
ENSG00000054793	20	50213053	50385173	926	46	255880	-0.54771	0.70806	ATP9A
ENSG00000101115	20	50400581	50419059	98	24	255880	-0.21851	0.58648	SALL4
ENSG00000020256	20	50668202	50820847	705	67	255880	0.040403	0.48389	ZFP64
ENSG00000182463	20	51588946	52111869	1994	252	255880	0.45296	0.32529	TSHZ2
ENSG00000227164	20	52105495	52106164	1	1	255880	0.19619	0.42223	AL354993.1
ENSG00000171940	20	52183604	52226446	131	45	255880	-0.31921	0.62522	ZNF217
ENSG00000064787	20	52553316	52687304	789	59	255880	0.16041	0.43628	BCAS1
ENSG00000019186	20	52769988	52790512	115	25	255880	-0.51078	0.69525	CYP24A1
ENSG00000101132	20	52824386	52844591	90	15	255880	-1.2267	0.89004	PFDN4
ENSG00000101134	20	53092136	53267710	616	52	255880	1.6417	0.050322	DOK5
ENSG00000054803	20	54572496	54580528	16	10	255880	0.65571	0.256	CBLN4
ENSG00000124089	20	54823788	54824871	3	1	255880	-0.31384	0.62318	MC3R
ENSG00000124098	20	54933971	54943719	45	10	255880	-1.8121	0.96502	FAM210B
ENSG00000087586	20	54944445	54967393	74	33	255880	0.40437	0.34297	AURKA
ENSG00000101138	20	54967427	54979518	43	16	255880	0.97809	0.16402	CSTF1
ENSG00000087589	20	54987168	55034396	169	34	255880	0.68238	0.2475	CASS4
ENSG00000022277	20	55043647	55093943	173	24	255880	1.957	0.025173	RTFDC1
ENSG00000124091	20	55066548	55100981	123	18	255880	1.8666	0.030978	GCNT7
ENSG00000124103	20	55092243	55101198	33	13	255880	1.5295	0.063065	FAM209A
ENSG00000213714	20	55108302	55111576	12	5	255880	0.21269	0.41578	FAM209B
ENSG00000087510	20	55204358	55214339	28	16	255880	-1.376	0.91559	TFAP2C
ENSG00000101144	20	55743804	55841685	478	50	255880	0.39425	0.3467	BMP7
ENSG00000054796	20	55904815	55919050	48	8	255880	-0.65722	0.74448	SPO11
ENSG00000101146	20	55926066	55954267	147	18	255880	-0.81483	0.79242	RAE1
ENSG00000256222	20	55933496	55934878	14	4	255880	-0.94102	0.82665	MTRNR2L3
ENSG00000132819	20	55966463	55984389	116	29	255880	0.31785	0.3753	RBM38
ENSG00000124092	20	56071035	56100708	145	44	255880	-1.7839	0.96278	CTCFL
ENSG00000124253	20	56136136	56141513	29	10	255880	0.43852	0.3305	PCK1
ENSG00000124256	20	56178902	56195632	72	29	255880	-1.6502	0.95055	ZBP1
ENSG00000124225	20	56223448	56286592	326	64	255880	-0.83682	0.79865	PMEPA1
ENSG00000124237	20	56725960	56736206	32	13	255880	-0.71986	0.7642	C20orf85
ENSG00000124227	20	56793551	56803709	46	18	255880	-0.22031	0.58719	ANKRD60
ENSG00000124224	20	56806188	56884495	286	29	255880	0.5379	0.29532	PPP4R1L
ENSG00000124209	20	56884752	56942563	235	39	255880	1.0654	0.14336	RAB22A
ENSG00000124164	20	56964178	57026157	222	32	255880	0.11272	0.45513	VAPB
ENSG00000198768	20	57034157	57090187	233	62	255880	0.4015	0.34402	APCDD1L
ENSG00000268941	20	57209828	57210772	5	2	255880	2.5749	0.005013	MGC4294
ENSG00000124222	20	57226328	57254582	91	27	255880	0.34634	0.36455	STX16
ENSG00000254995	20	57226490	57290466	243	48	255880	0.49785	0.3093	STX16-NPEPL1
ENSG00000215440	20	57264187	57294294	157	31	255880	0.56391	0.28641	NPEPL1
ENSG00000087460	20	57414773	57486247	237	65	255880	0.70653	0.23993	GNAS
ENSG00000101158	20	57556263	57570188	40	9	255880	-0.66868	0.74815	NELFCD
ENSG00000101160	20	57570240	57582302	57	15	255880	-0.53938	0.70519	CTSZ
ENSG00000101162	20	57594309	57601709	24	14	255880	0.022961	0.49084	TUBB1
ENSG00000124172	20	57600522	57607437	21	12	255880	0.77445	0.21933	ATP5E
ENSG00000101166	20	57608200	57617964	23	11	255880	1.7882	0.036872	SLMO2
ENSG00000124203	20	57766075	57834168	235	56	255880	-1.0162	0.84523	ZNF831
ENSG00000124205	20	57875482	57901047	83	28	255880	1.7858	0.03707	EDN3
ENSG00000087495	20	58152564	58422766	1301	126	255880	-0.58749	0.72156	PHACTR3
ENSG00000196074	20	58438618	58508710	215	19	255880	-0.37426	0.6459	SYCP2
ENSG00000196227	20	58508819	58523735	29	16	255880	-0.36718	0.64326	FAM217B
ENSG00000132825	20	58511894	58515352	6	4	255880	-0.44026	0.67012	PPP1R3D
ENSG00000124215	20	58533471	58609066	282	40	255880	-0.24628	0.59727	CDH26
ENSG00000176659	20	58630980	58648008	81	22	255880	-1.1061	0.86565	C20orf197
ENSG00000179242	20	59827482	60515673	4034	352	255880	-1.4397	0.92503	CDH4
ENSG00000179253	20	60292562	60294804	27	10	255880	-1.3103	0.90495	RP11-429E11.3
ENSG00000130699	20	60528525	60640866	496	45	255880	-0.29448	0.6158	TAF4
ENSG00000149657	20	60697517	60710434	41	12	255880	-1.165	0.878	LSM14B
ENSG00000101182	20	60711791	60718496	20	4	255880	-1.2243	0.88959	PSMA7
ENSG00000184402	20	60718822	60757540	238	28	255880	-0.64377	0.74014	SS18L1
ENSG00000101181	20	60758085	60778624	123	28	255880	-0.23207	0.59176	MTG2
ENSG00000101180	20	60790026	60795323	15	10	255880	0.38074	0.3517	HRH3
ENSG00000130703	20	60813580	60871268	231	36	255880	-0.45929	0.67699	OSBPL2
ENSG00000130706	20	60877149	60883918	29	13	255880	-0.9319	0.82431	ADRM1
ENSG00000130702	20	60883011	60942368	374	45	255880	1.4698	0.07081	LAMA5
ENSG00000171858	20	60962172	60963576	8	4	255880	2.2485	0.012271	RPS21
ENSG00000149679	20	60963688	60982341	116	21	255880	2.2435	0.012433	CABLES2
ENSG00000130701	20	60985293	61002589	76	27	255880	0.29566	0.38374	RBBP8NL
ENSG00000130700	20	61038553	61051026	56	17	255880	1.6148	0.053173	GATA5
ENSG00000174407	20	61147660	61167971	161	27	255880	0.15	0.44038	C20orf166
ENSG00000167046	20	61272071	61274656	8	3	255880	1.9829	0.02369	RP11-93B14.6
ENSG00000101187	20	61273797	61317137	221	54	255880	1.2773	0.10074	SLCO4A1
ENSG00000101188	20	61340189	61394123	335	52	255880	0.3907	0.34801	NTSR1
ENSG00000101189	20	61427805	61431945	16	8	255880	-0.16144	0.56413	MRGBP
ENSG00000060491	20	61436187	61445352	54	14	255880	-0.021079	0.50841	OGFR
ENSG00000092758	20	61447596	61472511	171	46	255880	1.111	0.13328	COL9A3
ENSG00000101190	20	61472467	61493115	85	15	255880	0.46684	0.32031	TCFL5
ENSG00000101191	20	61509090	61569304	258	38	255880	0.593	0.27659	DIDO1
ENSG00000101193	20	61569471	61576996	23	10	255880	1.3008	0.096658	GID8
ENSG00000101194	20	61584052	61599949	70	23	255880	1.7162	0.043062	SLC17A9
ENSG00000149658	20	61826781	61847586	85	20	255880	2.1144	0.017239	YTHDF1
ENSG00000101197	20	61867235	61871859	30	9	255880	2.1828	0.014526	BIRC7
ENSG00000101198	20	61872136	61904046	254	39	255880	2.7932	0.0026097	NKAIN4
ENSG00000101199	20	61904137	61921142	56	9	255880	2.4356	0.0074331	ARFGAP1
ENSG00000101203	20	61924538	61966203	188	27	255880	2.3823	0.0086034	COL20A1
ENSG00000101204	20	61975420	62009753	249	56	255880	0.39445	0.34662	CHRNA4
ENSG00000075043	20	62037542	62103993	351	45	255880	1.4129	0.078838	KCNQ2
ENSG00000101210	20	62119366	62130505	63	21	255880	0.97927	0.16372	EEF1A2
ENSG00000125534	20	62152077	62153559	7	5	255880	-0.58402	0.72039	PPDPF
ENSG00000101213	20	62159778	62168723	65	7	255880	-0.027956	0.51115	PTK6
ENSG00000125508	20	62172163	62178857	31	10	255880	-0.73461	0.76871	SRMS
ENSG00000125531	20	62184373	62188061	11	5	255880	0.89065	0.18656	C20orf195
ENSG00000130589	20	62189439	62205592	100	29	255880	1.1957	0.11591	HELZ2
ENSG00000101216	20	62218955	62258394	184	25	255880	0.30502	0.38018	GMEB2
ENSG00000197457	20	62271061	62284780	45	14	255880	1.0907	0.13771	STMN3
ENSG00000258366	20	62289163	62328416	233	37	255880	0.52359	0.30028	RTEL1
ENSG00000026036	20	62290653	62330037	240	37	255880	0.4678	0.31996	RTEL1-TNFRSF6B
ENSG00000243509	20	62328021	62330037	14	4	255880	-0.51324	0.69611	TNFRSF6B
ENSG00000101246	20	62329996	62339377	28	9	255880	0.82945	0.20342	ARFRP1
ENSG00000197114	20	62338817	62367494	96	14	255880	-0.015835	0.50632	ZGPAT
ENSG00000273154	20	62340216	62370456	104	14	255880	0.078711	0.46863	RP4-583P15.15
ENSG00000203896	20	62366815	62370456	14	5	255880	-0.015211	0.50607	LIME1
ENSG00000273047	20	62369623	62371751	6	2	255880	0.18574	0.42632	RP4-583P15.14
ENSG00000125520	20	62371214	62374858	18	6	255880	-1.3133	0.90546	SLC2A4RG
ENSG00000130584	20	62375019	62462597	467	36	255880	1.1283	0.1296	ZBTB46
ENSG00000183260	20	62492566	62494341	7	3	255880	1.1326	0.12869	ABHD16B
ENSG00000101150	20	62496596	62522898	99	24	255880	-0.013227	0.50528	TPD52L2
ENSG00000101152	20	62526518	62567384	201	32	255880	-0.63142	0.73612	DNAJC5
ENSG00000198276	20	62571186	62587769	67	29	255880	1.4637	0.071643	UCKL1
ENSG00000267848	20	62585007	62585495	2	1	255880	0.22817	0.40976	AL118506.1
ENSG00000196700	20	62588055	62680113	263	26	255880	1.0055	0.15733	ZNF512B
ENSG00000130590	20	62605466	62611361	20	5	255880	1.0578	0.14507	SAMD10
ENSG00000101161	20	62612488	62664453	131	24	255880	1.0353	0.15027	PRPF6
ENSG00000203883	20	62679076	62680994	1	1	255880	0.093649	0.46269	SOX18
ENSG00000171703	20	62681189	62703700	97	28	255880	0.66653	0.25254	TCEA2
ENSG00000171700	20	62704534	62711323	17	8	255880	0.93731	0.1743	RGS19
ENSG00000125510	20	62711526	62731996	51	17	255880	-0.033585	0.5134	OPRL1
ENSG00000171695	20	62714733	62715712	3	1	255880	0.68711	0.24601	C20orf201
ENSG00000125522	20	62737173	62738524	8	4	255880	-0.55517	0.71061	NPBWR2
ENSG00000196132	20	62783144	62873604	389	77	255880	0.82528	0.20461	MYT1
ENSG00000203880	20	62887094	62926855	100	16	255880	-0.068184	0.52718	PCMTD2
ENSG00000256715	21	14741931	14745386	18	7	255880	0.95735	0.1692	AL050302.1
ENSG00000188992	21	15481134	15583166	481	35	255880	-1.0449	0.85195	LIPI
ENSG00000185272	21	15588451	15600693	84	16	255880	-0.36148	0.64113	RBM11
ENSG00000155304	21	15743436	15755805	54	14	255880	1.1045	0.13468	HSPA13
ENSG00000155307	21	15857549	15955723	459	55	255880	1.1852	0.11796	SAMSN1
ENSG00000243440	21	15964251	16031142	284	34	255880	1.3212	0.093215	AF165138.7
ENSG00000180530	21	16333556	16437321	316	45	255880	0.16715	0.43363	NRIP1
ENSG00000155313	21	17102344	17252377	430	31	255880	0.69939	0.24215	USP25
ENSG00000232560	21	18811208	18821503	38	10	255880	0.47414	0.3177	C21orf37
ENSG00000154639	21	18884700	18965897	307	41	255880	0.13345	0.44692	CXADR
ENSG00000154640	21	18965971	18985265	40	17	255880	-0.083344	0.53321	BTG3
ENSG00000154642	21	19161284	19191703	72	18	255880	0.25623	0.39889	C21orf91
ENSG00000154645	21	19273580	19639690	1583	156	255880	0.08534	0.466	CHODL
ENSG00000154646	21	19641433	19858197	909	115	255880	-0.46479	0.67896	TMPRSS15
ENSG00000154654	21	22370633	22915650	2337	145	255880	-0.16932	0.56723	NCAM2
ENSG00000154719	21	26957968	26979829	128	11	255880	0.73925	0.22988	MRPL39
ENSG00000154721	21	27011584	27089874	267	35	255880	0.66078	0.25438	JAM2
ENSG00000154723	21	27088815	27107984	47	21	255880	1.0978	0.13616	ATP5J
ENSG00000154727	21	27106881	27144771	76	20	255880	1.6758	0.046888	GABPA
ENSG00000142192	21	27252861	27543446	1071	94	255880	0.80625	0.21005	APP
ENSG00000166265	21	27838528	27945603	403	84	255880	1.1007	0.13551	CYYR1
ENSG00000154734	21	28208066	28217728	42	10	255880	0.87745	0.19012	ADAMTS1
ENSG00000154736	21	28290231	28338832	187	30	255880	-0.19332	0.57665	ADAMTS5
ENSG00000156239	21	30244513	30257693	70	12	255880	-0.6155	0.73089	N6AMT1
ENSG00000198862	21	30300466	30365270	165	33	255880	-0.084961	0.53385	LTN1
ENSG00000156253	21	30376705	30391699	36	13	255880	0.36768	0.35656	RWDD2B
ENSG00000156256	21	30396950	30426809	58	23	255880	0.016302	0.4935	USP16
ENSG00000156261	21	30428126	30446118	53	23	255880	-0.22031	0.58718	CCT8
ENSG00000156265	21	30449792	30548210	369	27	255880	-0.52767	0.70114	MAP3K7CL
ENSG00000156273	21	30566392	31003071	1227	101	255880	-1.5885	0.94392	BACH1
ENSG00000171189	21	30909254	31312351	1665	97	255880	-0.83854	0.79914	GRIK1
ENSG00000183653	21	30968360	31003067	140	27	255880	-1.6506	0.95059	GRIK1-AS2
ENSG00000156282	21	31538241	31538971	2	1	255880	1.2985	0.097057	CLDN17
ENSG00000156284	21	31586324	31588391	6	3	255880	-2.0798	0.98123	CLDN8
ENSG00000188694	21	31653629	31655276	7	3	255880	0.71901	0.23607	KRTAP24-1
ENSG00000232263	21	31661463	31661832	2	1	255880	0.98053	0.16341	KRTAP25-1
ENSG00000197683	21	31691452	31692607	7	3	255880	0.63656	0.26221	KRTAP26-1
ENSG00000206107	21	31709331	31710012	2	1	255880	-0.033106	0.5132	KRTAP27-1
ENSG00000182816	21	31743709	31744557	6	3	255880	-0.16278	0.56465	KRTAP13-2
ENSG00000198390	21	31768392	31769136	2	1	255880	-0.28168	0.61091	KRTAP13-1
ENSG00000186971	21	31802572	31803216	6	2	255880	-1.3768	0.91571	KRTAP13-4
ENSG00000186970	21	31812597	31813070	4	2	255880	-0.97221	0.83453	KRTAP15-1
ENSG00000184351	21	31852018	31852663	2	1	255880	-0.4524	0.67451	KRTAP19-1
ENSG00000186965	21	31859362	31859755	1	1	255880	-0.46144	0.67776	KRTAP19-2
ENSG00000244025	21	31863782	31864275	1	1	255880	-1.0175	0.84554	KRTAP19-3
ENSG00000186967	21	31869142	31869451	1	1	255880	-2.0081	0.97769	KRTAP19-4
ENSG00000186977	21	31873975	31874435	3	1	255880	-0.80971	0.79095	KRTAP19-5
ENSG00000186925	21	31913854	31914183	1	1	255880	0.45598	0.3242	KRTAP19-6
ENSG00000244362	21	31933194	31933633	1	1	255880	-0.40946	0.6589	KRTAP19-7
ENSG00000212938	21	31964759	31965394	3	2	255880	0.14307	0.44312	KRTAP6-3
ENSG00000186930	21	31970909	31971219	1	1	255880	0.86178	0.1944	KRTAP6-2
ENSG00000186924	21	31973414	31973612	1	1	255880	0.2914	0.38537	KRTAP22-1
ENSG00000184724	21	31985750	31986249	1	1	255880	-0.12478	0.54965	KRTAP6-1
ENSG00000244624	21	31988750	31989003	1	1	255880	-0.092954	0.53703	KRTAP20-1
ENSG00000231068	21	32090843	32091095	1	1	255880	0.79998	0.21186	KRTAP21-3
ENSG00000187026	21	32119112	32119551	2	1	255880	1.5154	0.064839	KRTAP21-2
ENSG00000187005	21	32127439	32127746	1	1	255880	-0.45266	0.67461	KRTAP21-1
ENSG00000183640	21	32185016	32185570	3	2	255880	-0.85754	0.80443	KRTAP8-1
ENSG00000182591	21	32252966	32253874	3	2	255880	0.21231	0.41593	KRTAP11-1
ENSG00000206102	21	32410478	32410795	2	1	255880	-0.72352	0.76532	KRTAP19-8
ENSG00000156299	21	32490734	32932290	1842	168	255880	-1.8734	0.96949	TIAM1
ENSG00000142168	21	33031935	33041244	29	14	255880	-1.9314	0.97328	SOD1
ENSG00000156304	21	33043346	33104388	192	37	255880	-0.91187	0.81908	SCAF4
ENSG00000142149	21	33245628	33416946	780	93	255880	-1.6515	0.95068	HUNK
ENSG00000159055	21	33640530	33651380	27	14	255880	0.83246	0.20257	MIS18A
ENSG00000170262	21	33664124	33687095	83	28	255880	-0.34896	0.63644	MRAP
ENSG00000142207	21	33683329	33765335	275	22	255880	-0.45296	0.67471	URB1
ENSG00000256073	21	33765439	33766254	4	2	255880	0.16024	0.43634	C21orf119
ENSG00000166979	21	33784314	33887707	439	38	255880	0.0010052	0.4996	EVA1C
ENSG00000242220	21	33948862	33959683	52	14	255880	0.50554	0.30659	TCP10L
ENSG00000265590	21	33951132	33984591	135	26	255880	1.5512	0.060432	AP000275.65
ENSG00000159079	21	33964389	33985176	84	13	255880	1.6004	0.054755	C21orf59
ENSG00000159082	21	34001069	34100359	220	48	255880	0.69171	0.24456	SYNJ1
ENSG00000159086	21	34106210	34144169	84	31	255880	0.8115	0.20854	PAXBP1
ENSG00000205930	21	34144411	34266043	416	45	255880	0.21441	0.41511	C21orf49
ENSG00000205929	21	34162985	34186053	87	12	255880	0.33033	0.37058	C21orf62
ENSG00000205927	21	34398153	34401504	9	4	255880	0.27809	0.39047	OLIG2
ENSG00000184221	21	34442450	34444726	8	5	255880	-0.039358	0.5157	OLIG1
ENSG00000229086	21	34537776	34542541	23	13	255880	-0.24293	0.59597	C21orf54
ENSG00000159110	21	34602206	34637980	120	16	255880	-1.2601	0.89619	IFNAR2
ENSG00000249624	21	34619079	34655517	101	29	255880	-0.98874	0.83861	AP000295.9
ENSG00000243646	21	34638663	34669539	121	16	255880	-0.12344	0.54912	IL10RB
ENSG00000142166	21	34696734	34732168	115	26	255880	0.3473	0.36418	IFNAR1
ENSG00000159128	21	34775202	34851655	305	33	255880	1.0727	0.1417	IFNGR2
ENSG00000142188	21	34804792	34852318	213	24	255880	1.081	0.13985	TMEM50B
ENSG00000177692	21	34860497	34864027	10	6	255880	-0.096662	0.5385	DNAJC28
ENSG00000159131	21	34876238	34915797	80	25	255880	-0.80367	0.78921	GART
ENSG00000159140	21	34914924	34949812	72	33	255880	0.076423	0.46954	SON
ENSG00000159147	21	34931848	34961014	55	26	255880	0.20776	0.41771	DONSON
ENSG00000268265	21	34947431	34947645	1	1	255880	-0.48257	0.6853	AP000304.1
ENSG00000249209	21	34956993	35284635	868	114	255880	-0.75115	0.77372	AP000304.12
ENSG00000205758	21	34961647	35016232	108	42	255880	-0.011495	0.50459	CRYZL1
ENSG00000205726	21	35014706	35272165	701	107	255880	-0.68958	0.75477	ITSN1
ENSG00000241837	21	35275757	35288284	55	18	255880	-0.41067	0.65934	ATP5O
ENSG00000243927	21	35445524	35515334	161	33	255880	-0.58405	0.72041	MRPS6
ENSG00000198743	21	35445870	35478559	64	19	255880	-0.54898	0.70849	SLC5A3
ENSG00000272962	21	35445870	35478561	64	19	255880	-0.54898	0.70849	SLC5A3
ENSG00000159197	21	35736323	35743688	29	8	255880	1.7601	0.039196	KCNE2
ENSG00000180509	21	35818988	35884573	59	15	255880	0.73259	0.23191	KCNE1
ENSG00000159200	21	35885440	35987441	624	40	255880	1.9578	0.02513	RCAN1
ENSG00000159212	21	36041688	36090525	145	24	255880	0.12289	0.4511	CLIC6
ENSG00000159216	21	36160098	37376965	5170	290	255880	-0.47524	0.68269	RUNX1
ENSG00000268098	21	37402368	37417818	50	12	255880	-0.68581	0.75358	AP000688.1
ENSG00000185917	21	37406839	37451687	194	34	255880	-0.40023	0.65551	SETD4
ENSG00000159228	21	37442239	37445464	21	9	255880	0.30367	0.38069	CBR1
ENSG00000159231	21	37507210	37518864	61	10	255880	-0.38241	0.64892	CBR3
ENSG00000142197	21	37529080	37666572	685	69	255880	-0.49472	0.6896	DOPEY2
ENSG00000159256	21	37692487	37758446	248	24	255880	-0.46611	0.67943	MORC3
ENSG00000159259	21	37757676	37791313	133	20	255880	-0.66901	0.74826	CHAF1B
ENSG00000159261	21	37832919	37948867	594	61	255880	-1.1689	0.87878	CLDN14
ENSG00000267976	21	37858165	37860058	18	10	255880	0.032117	0.48719	AP000695.1
ENSG00000159263	21	38071433	38122218	216	64	255880	1.0009	0.15845	SIM2
ENSG00000159267	21	38123189	38362536	1061	69	255880	-0.45789	0.67648	HLCS
ENSG00000183145	21	38378450	38391959	62	13	255880	-1.7224	0.9575	RIPPLY3
ENSG00000185808	21	38431470	38445470	57	16	255880	0.77364	0.21957	PIGP
ENSG00000182670	21	38445526	38575413	557	23	255880	1.2999	0.09681	TTC3
ENSG00000157538	21	38595721	38640262	149	38	255880	1.78	0.037541	DSCR3
ENSG00000157540	21	38738092	38889753	558	42	255880	1.2868	0.099084	DYRK1A
ENSG00000267937	21	38888740	38888973	1	1	255880	0.81044	0.20884	AP001421.1
ENSG00000157542	21	38979678	39288749	1339	112	255880	0.89255	0.18605	KCNJ6
ENSG00000184029	21	39323728	39493454	555	72	255880	1.2127	0.11262	DSCR4
ENSG00000198054	21	39493545	39560110	194	33	255880	0.61647	0.26879	DSCR8
ENSG00000157551	21	39529128	39679279	601	36	255880	0.63893	0.26143	KCNJ15
ENSG00000157554	21	39751949	40033704	1264	130	255880	-0.25761	0.60164	ERG
ENSG00000157557	21	40177231	40196879	68	20	255880	0.36981	0.35576	ETS2
ENSG00000183527	21	40546695	40555777	50	9	255880	0.41535	0.33894	PSMG1
ENSG00000185658	21	40556102	40693485	491	31	255880	0.49634	0.30983	BRWD1
ENSG00000205581	21	40714241	40721573	35	8	255880	0.73376	0.23155	HMGN1
ENSG00000182093	21	40752170	40800454	162	26	255880	-0.38341	0.64929	WRB
ENSG00000157578	21	40777770	40817731	147	18	255880	-0.1695	0.5673	LCA5L
ENSG00000185437	21	40817781	40887433	302	29	255880	-1.251	0.89454	SH3BGR
ENSG00000183778	21	40928369	41045064	532	61	255880	-1.3449	0.91068	B3GALT5
ENSG00000184809	21	40969074	40984748	63	21	255880	-0.52384	0.6998	C21orf88
ENSG00000183067	21	41117334	41174023	419	29	255880	-0.11784	0.5469	IGSF5
ENSG00000183036	21	41239243	41301322	365	67	255880	-1.1046	0.86534	PCP4
ENSG00000171587	21	41382926	42219065	4203	282	255880	-0.95275	0.82964	DSCAM
ENSG00000182240	21	42539728	42654445	450	89	255880	-0.2712	0.60688	BACE2
ENSG00000183844	21	42676139	42729358	223	44	255880	-0.27001	0.60642	FAM3B
ENSG00000183486	21	42733870	42781317	228	64	255880	0.27385	0.3921	MX2
ENSG00000157601	21	42792231	42831141	251	26	255880	-0.5557	0.71079	MX1
ENSG00000184012	21	42836478	42903043	381	51	255880	0.68433	0.24688	TMPRSS2
ENSG00000183421	21	43159529	43187266	143	29	255880	-1.3786	0.91599	RIPK4
ENSG00000141956	21	43218385	43299591	493	53	255880	-1.0847	0.86098	PRDM15
ENSG00000157617	21	43305221	43373999	360	83	255880	0.42547	0.33525	C2CD2
ENSG00000173276	21	43406940	43430496	96	27	255880	-0.52179	0.69909	ZBTB21
ENSG00000177398	21	43483068	43563563	554	83	255880	-0.0096475	0.50385	UMODL1
ENSG00000184385	21	43522244	43528644	43	9	255880	-0.86144	0.8055	C21orf128
ENSG00000160179	21	43619799	43717354	470	81	255880	-0.13522	0.55378	ABCG1
ENSG00000160180	21	43731777	43735761	16	8	255880	-0.11331	0.54511	TFF3
ENSG00000160181	21	43766466	43771237	30	12	255880	-0.19914	0.57892	TFF2
ENSG00000160182	21	43782391	43786703	34	10	255880	0.77911	0.21796	TFF1
ENSG00000160183	21	43791999	43816955	161	50	255880	0.34044	0.36676	TMPRSS3
ENSG00000160185	21	43824008	43867791	245	33	255880	-1.1285	0.87045	UBASH3A
ENSG00000160188	21	43892596	43916464	82	27	255880	0.72703	0.2336	RSPH1
ENSG00000160190	21	43916118	44001550	458	42	255880	1.1856	0.11789	SLC37A1
ENSG00000160191	21	44073746	44195619	643	72	255880	0.33676	0.36815	PDE9A
ENSG00000160193	21	44263204	44299678	220	33	255880	0.87328	0.19125	WDR4
ENSG00000160194	21	44299754	44333414	181	25	255880	0.083689	0.46665	NDUFV3
ENSG00000160199	21	44394620	44453691	335	25	255880	1.4491	0.073649	PKNOX1
ENSG00000160200	21	44473301	44497053	2	1	255880	-2.0133	0.97796	CBS
ENSG00000160207	21	44949072	45079374	215	26	255880	1.4564	0.072641	HSF2BP
ENSG00000160208	21	45079429	45115958	85	16	255880	1.2443	0.1067	RRP1B
ENSG00000160209	21	45138975	45182188	187	48	255880	0.61891	0.26799	PDXK
ENSG00000160213	21	45192393	45196326	15	9	255880	0.73485	0.23122	CSTB
ENSG00000160214	21	45209394	45225174	102	17	255880	0.12425	0.45056	RRP1
ENSG00000160216	21	45285067	45406417	432	62	255880	-1.4932	0.9323	AGPAT3
ENSG00000160218	21	45432200	45526433	264	21	255880	0.032972	0.48685	TRAPPC10
ENSG00000142182	21	45666222	45682099	50	21	255880	-0.57512	0.7174	DNMT3L
ENSG00000160224	21	45705721	45718531	73	28	255880	-0.20778	0.5823	AIRE
ENSG00000141959	21	45719934	45747259	173	28	255880	-0.1276	0.55077	PFKL
ENSG00000160226	21	45748827	45759285	47	15	255880	-0.077243	0.53079	C21orf2
ENSG00000142185	21	45770046	45862964	350	37	255880	-0.26369	0.60399	TRPM2
ENSG00000160233	21	45875369	45878739	14	7	255880	-0.35233	0.6377	LRRC3
ENSG00000269430	21	45879814	45882078	8	3	255880	0.89248	0.18607	LRRC3DN
ENSG00000175894	21	45917775	46131495	1242	100	255880	-0.27458	0.60818	TSPEAR
ENSG00000182912	21	45937099	45945835	39	17	255880	0.15081	0.44006	C21orf90
ENSG00000215455	21	45958864	45960078	13	6	255880	-0.25245	0.59965	KRTAP10-1
ENSG00000205445	21	45970240	45971388	6	3	255880	-0.82241	0.79458	KRTAP10-2
ENSG00000212935	21	45977673	45978643	9	5	255880	-0.26059	0.60279	KRTAP10-3
ENSG00000215454	21	45993606	45994987	3	2	255880	-0.86241	0.80577	KRTAP10-4
ENSG00000241123	21	45999332	46000481	10	4	255880	0.27287	0.39248	KRTAP10-5
ENSG00000188155	21	46011149	46012386	3	1	255880	0.34418	0.36535	KRTAP10-6
ENSG00000205441	21	46020497	46022091	13	3	255880	-0.6769	0.75076	KRTAP10-7
ENSG00000187766	21	46031996	46032871	6	4	255880	-0.92663	0.82294	KRTAP10-8
ENSG00000221837	21	46047040	46048294	15	5	255880	-0.45634	0.67593	KRTAP10-9
ENSG00000221859	21	46057273	46058370	14	4	255880	0.059323	0.47635	KRTAP10-10
ENSG00000243489	21	46066331	46067564	4	2	255880	-0.86774	0.80723	KRTAP10-11
ENSG00000212933	21	46074130	46074576	3	2	255880	-0.41842	0.66218	KRTAP12-4
ENSG00000205439	21	46077849	46078258	2	1	255880	-0.30911	0.62138	KRTAP12-3
ENSG00000221864	21	46086106	46086844	9	4	255880	-0.0066011	0.50263	KRTAP12-2
ENSG00000187175	21	46101491	46102078	7	3	255880	0.21992	0.41296	KRTAP12-1
ENSG00000189169	21	46117087	46117959	4	2	255880	-0.6658	0.74723	KRTAP10-12
ENSG00000184787	21	46188955	46221934	152	29	255880	-0.14622	0.55813	UBE2G2
ENSG00000184900	21	46225532	46238694	75	22	255880	0.35942	0.35964	SUMO3
ENSG00000183255	21	46269500	46293752	153	37	255880	-0.42838	0.66581	PTTG1IP
ENSG00000160255	21	46305868	46351904	292	71	255880	-0.63362	0.73683	ITGB2
ENSG00000183250	21	46352729	46359828	37	9	255880	-2.629	0.99572	C21orf67
ENSG00000160256	21	46359925	46396904	157	27	255880	-2.5444	0.99453	FAM207A
ENSG00000268856	21	46492796	46492927	2	1	255880	-0.34256	0.63403	AP001579.1
ENSG00000197381	21	46493768	46646478	590	46	255880	-0.85508	0.80375	ADARB1
ENSG00000268805	21	46511596	46515493	20	7	255880	-1.1832	0.88164	PRED57
ENSG00000267857	21	46520728	46534873	48	13	255880	-1.0545	0.85417	PRED58
ENSG00000186866	21	46683843	46707813	99	19	255880	0.29048	0.38573	POFUT2
ENSG00000182871	21	46825052	46933634	703	55	255880	-0.81612	0.79279	COL18A1
ENSG00000173638	21	46913486	46964325	246	43	255880	-1.0895	0.86203	SLC19A1
ENSG00000183570	21	47063608	47362368	1049	43	255880	0.80034	0.21176	PCBP3
ENSG00000267883	21	47183565	47190005	16	8	255880	-0.99181	0.83935	PRED60
ENSG00000268040	21	47347679	47352477	25	9	255880	0.26318	0.3962	PRED62
ENSG00000142156	21	47401651	47424964	145	40	255880	0.060096	0.47604	COL6A1
ENSG00000142173	21	47518011	47552763	208	34	255880	0.66832	0.25197	COL6A2
ENSG00000160282	21	47556176	47575481	109	37	255880	0.2113	0.41633	FTCD
ENSG00000160284	21	47581062	47604390	166	17	255880	0.13944	0.44455	SPATC1L
ENSG00000160285	21	47608055	47648738	171	28	255880	0.10197	0.45939	LSS
ENSG00000235878	21	47612391	47613673	1	1	255880	0.46009	0.32273	AP001468.1
ENSG00000160294	21	47655047	47706211	213	36	255880	0.28933	0.38617	MCM3AP
ENSG00000182362	21	47706251	47717665	84	9	255880	-0.21972	0.58696	YBEY
ENSG00000160298	21	47720095	47743789	96	25	255880	-0.32894	0.6289	C21orf58
ENSG00000160299	21	47744036	47865682	610	40	255880	-0.72454	0.76563	PCNT
ENSG00000160305	21	47878812	47989926	477	42	255880	-0.51589	0.69703	DIP2A
ENSG00000160307	21	48018875	48025121	43	12	255880	-0.55803	0.71159	S100B
ENSG00000160310	21	48055079	48085036	133	25	255880	-0.36842	0.64372	PRMT2
ENSG00000198445	22	17071667	17073700	6	3	255880	-0.44414	0.67153	CCT8L2
ENSG00000172967	22	17264302	17302589	103	17	255880	-1.3677	0.9143	XKR3
ENSG00000215568	22	17442826	17489112	250	30	255880	-0.021977	0.50877	GAB4
ENSG00000177663	22	17565844	17596583	124	42	255880	1.6701	0.047452	IL17RA
ENSG00000183307	22	17597189	17602257	28	10	255880	0.47069	0.31893	CECR6
ENSG00000235478	22	17602476	17612994	59	17	255880	-0.011423	0.50456	AC006946.15
ENSG00000069998	22	17618401	17646177	127	31	255880	0.15605	0.438	CECR5
ENSG00000093072	22	17660194	17702879	235	57	255880	0.77836	0.21818	CECR1
ENSG00000099954	22	17840837	18037850	1129	137	255880	-1.108	0.86606	CECR2
ENSG00000182902	22	18043139	18073760	112	35	255880	-0.054257	0.52163	SLC25A18
ENSG00000131100	22	18074902	18111584	227	17	255880	-1.3469	0.911	ATP6V1E1
ENSG00000099968	22	18111621	18213388	409	32	255880	-0.94217	0.82695	BCL2L13
ENSG00000015475	22	18216906	18257536	189	49	255880	-0.70701	0.76022	BID
ENSG00000243156	22	18270415	18507325	1253	92	255880	-1.3832	0.9167	MICAL3
ENSG00000215193	22	18560689	18613905	233	48	255880	0.37975	0.35207	PEX26
ENSG00000183785	22	18593097	18629321	165	42	255880	0.82717	0.20407	TUBA8
ENSG00000184979	22	18632666	18660164	112	17	255880	0.45626	0.3241	USP18
ENSG00000070413	22	19023795	19109967	469	27	255880	1.1005	0.13555	DGCR2
ENSG00000100056	22	19117792	19132197	77	18	255880	0.87684	0.19029	DGCR14
ENSG00000206203	22	19118321	19120134	7	2	255880	1.254	0.10493	TSSK2
ENSG00000063515	22	19136089	19137796	6	2	255880	0.96953	0.16614	GSC2
ENSG00000100075	22	19163095	19166343	8	3	255880	-1.2609	0.89633	SLC25A1
ENSG00000070371	22	19166986	19279239	519	29	255880	-0.71892	0.76391	CLTCL1
ENSG00000100084	22	19318221	19435224	372	32	255880	0.70509	0.24038	HIRA
ENSG00000242259	22	19338891	19435755	297	31	255880	0.80371	0.21078	C22orf39
ENSG00000185608	22	19419425	19423598	17	5	255880	1.7619	0.039046	MRPL40
ENSG00000070010	22	19437433	19466738	104	20	255880	-0.71981	0.76418	UFD1L
ENSG00000093009	22	19466982	19508135	165	38	255880	-1.0597	0.85536	CDC45
ENSG00000184113	22	19510547	19515068	23	9	255880	-1.0616	0.85579	CLDN5
ENSG00000184702	22	19701987	19712295	12	7	255880	-1.0389	0.85058	SEPT5
ENSG00000203618	22	19710468	19712294	4	2	255880	-1.4808	0.93067	GP1BB
ENSG00000184058	22	19744226	19771116	121	25	255880	0.038205	0.48476	TBX1
ENSG00000185838	22	19770747	19842462	239	50	255880	2.131	0.016545	GNB1L
ENSG00000215012	22	19833661	19842419	37	9	255880	0.65743	0.25545	C22orf29
ENSG00000184470	22	19863040	19929341	373	46	255880	-0.65966	0.74526	TXNRD2
ENSG00000093010	22	19929130	19957498	162	38	255880	-1.1361	0.87204	COMT
ENSG00000099889	22	19957419	20004331	259	32	255880	1.3203	0.093365	ARVCF
ENSG00000183597	22	20004537	20053449	226	41	255880	-0.35783	0.63977	TANGO2
ENSG00000128191	22	20067755	20099400	139	23	255880	-0.99969	0.84127	DGCR8
ENSG00000099899	22	20099389	20104915	30	15	255880	-0.36067	0.64083	TRMT2A
ENSG00000099901	22	20103461	20114878	46	17	255880	-0.71821	0.76369	RANBP1
ENSG00000099904	22	20116979	20135530	76	12	255880	-0.52229	0.69927	ZDHHC8
ENSG00000234409	22	20135950	20138399	17	6	255880	-0.90541	0.81738	AC006547.14
ENSG00000040608	22	20228938	20270769	158	41	255880	0.3543	0.36156	RTN4R
ENSG00000128185	22	20301799	20307603	15	5	255880	-4.2704	0.99999	DGCR6L
ENSG00000188280	22	20692438	20716938	14	7	255880	-1.6556	0.9511	FAM230A
ENSG00000161133	22	20704868	20745048	98	35	255880	-0.33617	0.63163	USP41
ENSG00000185252	22	20748405	20762745	81	15	255880	0.13663	0.44566	ZNF74
ENSG00000244486	22	20778874	20792146	58	16	255880	0.21055	0.41662	SCARF2
ENSG00000099910	22	20783528	20850170	221	31	255880	0.42179	0.33659	KLHL22
ENSG00000099917	22	20850200	20941919	337	33	255880	-1.1421	0.87329	MED15
ENSG00000241973	22	21061979	21213705	596	31	255880	0.35633	0.3608	PI4KA
ENSG00000099937	22	21128167	21142008	67	16	255880	0.15825	0.43713	SERPIND1
ENSG00000099940	22	21213271	21245506	134	28	255880	0.1189	0.45268	SNAP29
ENSG00000099942	22	21271714	21308037	146	21	255880	-0.54803	0.70816	CRKL
ENSG00000183773	22	21319396	21335649	79	23	255880	0.11735	0.45329	AIFM3
ENSG00000099949	22	21333751	21353327	94	33	255880	-0.26028	0.60268	LZTR1
ENSG00000184436	22	21353393	21356485	9	5	255880	-0.75806	0.77579	THAP7
ENSG00000269103	22	21358030	21360736	16	6	255880	-0.67149	0.74905	AC002472.1
ENSG00000099957	22	21364097	21383119	104	31	255880	-0.5878	0.72167	P2RX6
ENSG00000099960	22	21383007	21387129	18	8	255880	0.2268	0.41029	SLC7A4
ENSG00000187905	22	21400249	21418457	67	22	255880	-0.046288	0.51846	AC002472.13
ENSG00000169635	22	21771693	21805752	28	12	255880	-0.22498	0.589	HIC2
ENSG00000185651	22	21903736	21978323	184	22	255880	0.49903	0.30888	UBE2L3
ENSG00000161179	22	21982378	21984353	5	2	255880	-0.014415	0.50575	YDJC
ENSG00000161180	22	21987005	21991616	16	7	255880	-0.020633	0.50823	CCDC116
ENSG00000128228	22	21996550	21998587	11	6	255880	-0.13109	0.55215	SDF2L1
ENSG00000100023	22	22006559	22054304	228	32	255880	-0.52246	0.69933	PPIL2
ENSG00000100027	22	22051833	22090123	152	38	255880	-0.84257	0.80026	YPEL1
ENSG00000100030	22	22108789	22221970	357	35	255880	0.25049	0.40111	MAPK1
ENSG00000100034	22	22273793	22307209	122	25	255880	-0.10647	0.54239	PPM1F
ENSG00000100038	22	22311397	22337213	103	18	255880	-1.3244	0.90732	TOP3B
ENSG00000169575	22	22599087	22599927	8	4	255880	-0.64046	0.73906	VPREB1
ENSG00000198477	22	22838767	22863505	101	11	255880	0.37837	0.35258	ZNF280B
ENSG00000169548	22	22868060	22874613	59	11	255880	-0.09242	0.53682	ZNF280A
ENSG00000185686	22	22890123	22901768	58	13	255880	0.22003	0.41292	PRAME
ENSG00000220891	22	22901750	22909007	52	6	255880	0.6521	0.25717	LL22NC03-63E9.3
ENSG00000100121	22	22988780	22990368	6	3	255880	-0.18377	0.5729	GGTLC2
ENSG00000254709	22	23229960	23238287	25	14	255880	1.0233	0.15308	IGLL5
ENSG00000100218	22	23401593	23487208	280	33	255880	0.19885	0.42119	RTDR1
ENSG00000128266	22	23412540	23467224	184	32	255880	0.19583	0.42237	GNAZ
ENSG00000100228	22	23487513	23506537	87	11	255880	-1.9307	0.97324	RAB36
ENSG00000186716	22	23521891	23660224	659	67	255880	0.91	0.18141	BCR
ENSG00000128322	22	23915312	23922495	54	16	255880	0.3162	0.37592	IGLL1
ENSG00000189269	22	23950639	23974508	78	20	255880	1.6602	0.048436	C22orf43
ENSG00000159496	22	24030323	24041363	37	14	255880	0.44353	0.32869	RGL4
ENSG00000187792	22	24083769	24093279	27	9	255880	1.4911	0.067969	ZNF70
ENSG00000128218	22	24094930	24096655	9	3	255880	-0.28304	0.61143	VPREB3
ENSG00000169314	22	24105208	24108048	10	5	255880	-0.27861	0.60973	C22orf15
ENSG00000250479	22	24108021	24110630	19	8	255880	0.16142	0.43588	CHCHD10
ENSG00000099953	22	24110413	24126503	63	19	255880	0.22719	0.41014	MMP11
ENSG00000267954	22	24124467	24126145	7	4	255880	0.45906	0.3231	AP000349.1
ENSG00000099956	22	24129150	24176703	364	31	255880	0.083707	0.46664	SMARCB1
ENSG00000099958	22	24176690	24181315	21	6	255880	0.21525	0.41478	DERL3
ENSG00000133460	22	24198890	24228496	131	32	255880	-0.21956	0.58689	SLC2A11
ENSG00000251357	22	24204375	24237410	153	35	255880	1.2645	0.10303	AP000350.10
ENSG00000240972	22	24236191	24237414	6	2	255880	1.6711	0.047351	MIF
ENSG00000218537	22	24236613	24241117	30	10	255880	2.2317	0.012817	AP000350.4
ENSG00000099974	22	24309089	24314721	24	5	255880	2.6978	0.00349	DDTL
ENSG00000099977	22	24313554	24322660	6	3	255880	2.8101	0.0024765	DDT
ENSG00000099991	22	24407642	24574596	435	48	255880	0.53195	0.29738	CABIN1
ENSG00000099994	22	24577227	24585078	32	13	255880	0.67941	0.24844	SUSD2
ENSG00000099998	22	24615622	24641110	128	32	255880	1.0192	0.15406	GGT5
ENSG00000100014	22	24666786	24813708	552	31	255880	0.89675	0.18493	SPECC1L
ENSG00000258555	22	24666866	24838324	647	40	255880	0.91898	0.17905	SPECC1L-ADORA2A
ENSG00000128271	22	24813847	24838328	95	31	255880	0.78764	0.21545	ADORA2A
ENSG00000100024	22	24863206	24924358	227	40	255880	1.4348	0.075673	UPB1
ENSG00000138867	22	24936406	24951903	59	15	255880	1.9761	0.024072	GUCD1
ENSG00000100028	22	24951471	25005947	191	40	255880	0.81089	0.20871	SNRPD3
ENSG00000100031	22	24979718	25024972	129	22	255880	0.20463	0.41893	GGT1
ENSG00000178026	22	24981588	24989175	27	15	255880	0.16188	0.4357	FAM211B
ENSG00000184571	22	25115001	25170687	244	36	255880	1.1289	0.12947	PIWIL3
ENSG00000167037	22	25202236	25323545	646	94	255880	-0.94986	0.82891	SGSM1
ENSG00000206069	22	25331077	25342662	32	13	255880	0.56661	0.28549	TMEM211
ENSG00000197077	22	25348697	25593415	825	91	255880	-1.3688	0.91447	KIAA1671
ENSG00000100053	22	25595817	25603330	38	17	255880	-0.52003	0.69848	CRYBB3
ENSG00000244752	22	25615489	25627836	72	28	255880	-0.094999	0.53784	CRYBB2
ENSG00000100068	22	25747385	25801344	266	41	255880	0.93885	0.1739	LRP5L
ENSG00000100077	22	25960816	26125261	543	34	255880	-0.093328	0.53718	ADRBK2
ENSG00000133454	22	26138111	26427007	1449	154	255880	0.28863	0.38643	MYO18B
ENSG00000100095	22	26565440	26779562	1004	123	255880	0.56246	0.2869	SEZ6L
ENSG00000128203	22	26825239	26840981	60	16	255880	-1.3893	0.91763	ASPHD2
ENSG00000100099	22	26839389	26879803	181	31	255880	-0.60936	0.72886	HPS4
ENSG00000100104	22	26879843	26890624	34	12	255880	-0.71547	0.76284	SRRD
ENSG00000100109	22	26887191	26908471	91	30	255880	-1.2417	0.89283	TFIP11
ENSG00000128294	22	26921458	26992681	382	51	255880	-1.8669	0.96904	TPST2
ENSG00000100122	22	26995242	27014052	73	17	255880	-1.4378	0.92475	CRYBB1
ENSG00000196431	22	27017928	27026636	41	8	255880	-0.10885	0.54334	CRYBA4
ENSG00000169184	22	28144265	28197486	191	76	255880	-2.6438	0.9959	MN1
ENSG00000180957	22	28247657	28316122	190	33	255880	-0.21126	0.58366	PITPNB
ENSG00000100154	22	28374004	29075853	1962	81	255880	0.092436	0.46318	TTC28
ENSG00000183765	22	29083731	29138410	195	40	255880	0.37646	0.35329	CHEK2
ENSG00000100209	22	29138019	29153503	47	15	255880	0.25552	0.39916	HSCB
ENSG00000159873	22	29168662	29185283	68	18	255880	-0.26458	0.60433	CCDC117
ENSG00000100219	22	29190543	29196585	9	5	255880	-0.061593	0.52456	XBP1
ENSG00000183579	22	29279580	29453475	569	49	255880	-0.70091	0.75832	ZNRF3
ENSG00000100249	22	29454660	29457832	16	11	255880	-0.47013	0.68087	C22orf31
ENSG00000183762	22	29469066	29564321	390	48	255880	0.60282	0.27331	KREMEN1
ENSG00000186998	22	29601840	29655586	253	48	255880	-1.8637	0.96882	EMID1
ENSG00000100263	22	29655841	29664198	23	15	255880	-1.3536	0.91207	RHBDD3
ENSG00000182944	22	29663998	29696515	82	32	255880	-1.3661	0.91404	EWSR1
ENSG00000185340	22	29702572	29708774	21	11	255880	-1.0657	0.85671	GAS2L1
ENSG00000100276	22	29708922	29715668	15	10	255880	0.39819	0.34525	RASL10A
ENSG00000100280	22	29723669	29819168	328	44	255880	-0.71553	0.76286	AP1B1
ENSG00000128250	22	29834572	29838444	19	7	255880	0.095658	0.4619	RFPL1
ENSG00000100285	22	29876219	29887379	35	12	255880	-1.1775	0.88049	NEFH
ENSG00000100296	22	29901868	29951205	196	31	255880	0.40128	0.34411	THOC5
ENSG00000184117	22	29950797	29977326	100	18	255880	0.4924	0.31122	NIPSNAP1
ENSG00000186575	22	29999545	30094587	246	41	255880	0.93768	0.1742	NF2
ENSG00000100314	22	30116073	30127828	46	15	255880	-0.23628	0.59339	CABP7
ENSG00000100319	22	30126945	30163000	149	20	255880	-1.5061	0.93398	ZMAT5
ENSG00000184076	22	30163358	30166402	7	4	255880	-0.91608	0.82019	UQCR10
ENSG00000100325	22	30184597	30234271	187	31	255880	-0.88783	0.81268	ASCC2
ENSG00000100330	22	30279144	30426855	496	52	255880	-0.94258	0.82705	MTMR3
ENSG00000176635	22	30476163	30573064	257	30	255880	-0.80555	0.78975	HORMAD2
ENSG00000128342	22	30636436	30642840	21	10	255880	1.1936	0.11632	LIF
ENSG00000099985	22	30658818	30662829	15	10	255880	0.13268	0.44722	OSM
ENSG00000239282	22	30681106	30685616	12	7	255880	-0.29641	0.61654	GATSL3
ENSG00000248751	22	30681227	30695471	39	16	255880	-0.18124	0.57191	RP1-130H16.18
ENSG00000099992	22	30687979	30723035	91	29	255880	-0.35188	0.63754	TBC1D10A
ENSG00000099995	22	30727977	30752936	105	23	255880	0.33636	0.3683	SF3A1
ENSG00000187860	22	30752624	30774647	91	13	255880	0.47583	0.3171	CCDC157
ENSG00000099999	22	30773835	30817760	160	32	255880	-0.19208	0.57616	RNF215
ENSG00000100003	22	30792846	30821305	91	21	255880	-0.29059	0.61432	SEC14L2
ENSG00000249590	22	30805244	30824977	69	24	255880	-0.26243	0.60351	RP4-539M6.19
ENSG00000242114	22	30821518	30825045	17	9	255880	-0.4964	0.69019	MTFP1
ENSG00000100012	22	30843946	30868036	123	17	255880	0.61671	0.26871	SEC14L3
ENSG00000133488	22	30884900	30901698	83	18	255880	-0.41084	0.65941	SEC14L4
ENSG00000214491	22	30918786	30942669	128	21	255880	-0.35448	0.63851	SEC14L6
ENSG00000128242	22	30950622	30970574	95	39	255880	-0.53593	0.704	GAL3ST1
ENSG00000100029	22	30972612	31003070	163	40	255880	-0.74734	0.77257	PES1
ENSG00000185339	22	31002825	31023265	165	30	255880	-0.47541	0.68275	TCN2
ENSG00000100036	22	31031639	31065003	157	40	255880	0.53696	0.29565	SLC35E4
ENSG00000167065	22	31048038	31063877	65	21	255880	-0.94768	0.82835	DUSP18
ENSG00000184792	22	31089769	31303811	802	78	255880	-0.44973	0.67355	OSBP2
ENSG00000133422	22	31321117	31364284	123	27	255880	1.3149	0.094267	MORC2
ENSG00000183963	22	31460091	31500743	179	28	255880	-0.90935	0.81842	SMTN
ENSG00000198832	22	31500758	31516055	55	13	255880	-0.69511	0.75651	SELM
ENSG00000185133	22	31518717	31530682	38	15	255880	0.39055	0.34806	INPP5J
ENSG00000100078	22	31530795	31536593	32	18	255880	0.0078958	0.49685	PLA2G3
ENSG00000138942	22	31556168	31603005	170	32	255880	-0.22861	0.59041	RNF185
ENSG00000182541	22	31608225	31676066	200	42	255880	-0.83119	0.79707	LIMK2
ENSG00000100100	22	31677579	31688520	48	17	255880	-0.22907	0.59059	PIK3IP1
ENSG00000100105	22	31721790	31742218	60	24	255880	-1.3881	0.91745	PATZ1
ENSG00000213888	22	31742875	31744670	7	4	255880	0.54528	0.29278	AC005003.1
ENSG00000185721	22	31795509	31924726	425	47	255880	0.11632	0.4537	DRG1
ENSG00000184708	22	31832963	31892094	203	47	255880	-0.72647	0.76623	EIF4ENIF1
ENSG00000198089	22	31884674	32014572	522	32	255880	0.057598	0.47703	SFI1
ENSG00000241878	22	32014477	32058418	187	27	255880	0.08099	0.46772	PISD
ENSG00000183530	22	32072242	32146126	241	37	255880	0.18212	0.42774	PRR14L
ENSG00000100150	22	32149944	32303012	558	32	255880	0.10901	0.4566	DEPDC5
ENSG00000128254	22	32329507	32341504	55	18	255880	-1.0884	0.86179	C22orf24
ENSG00000128245	22	32340447	32353590	50	13	255880	-0.8285	0.79631	YWHAH
ENSG00000100170	22	32439019	32509016	247	22	255880	0.87435	0.19096	SLC5A1
ENSG00000205856	22	32544993	32555309	49	13	255880	0.50131	0.30808	C22orf42
ENSG00000128253	22	32586422	32600718	66	15	255880	-1.5003	0.93323	RFPL2
ENSG00000100191	22	32614465	32651328	170	38	255880	0.5096	0.30517	SLC5A4
ENSG00000128276	22	32750872	32757148	69	11	255880	-0.7838	0.78342	RFPL3
ENSG00000205853	22	32755893	32778039	181	25	255880	-0.92565	0.82268	RFPL3S
ENSG00000100220	22	32783569	32808242	127	28	255880	-1.5757	0.94245	RTCB
ENSG00000184459	22	32809834	32860471	253	55	255880	-1.85	0.96784	BPIFC
ENSG00000100225	22	32870663	32894818	99	15	255880	-1.271	0.89814	FBXO7
ENSG00000185666	22	32908539	33454358	2340	148	255880	0.97875	0.16385	SYN3
ENSG00000100234	22	33197687	33259030	202	49	255880	0.71192	0.23826	TIMP3
ENSG00000133424	22	33558212	34318829	3633	262	255880	-0.87414	0.80898	LARGE
ENSG00000175329	22	35462129	35483380	142	16	255880	0.4799	0.31565	ISX
ENSG00000100281	22	35653445	35691800	118	12	255880	0.52382	0.3002	HMGXB4
ENSG00000100284	22	35695268	35743985	187	32	255880	0.81997	0.20612	TOM1
ENSG00000100292	22	35776354	35790207	59	11	255880	0.75411	0.22539	HMOX1
ENSG00000100297	22	35796056	35821423	99	27	255880	-1.6987	0.95531	MCM5
ENSG00000100302	22	35936915	35950048	49	16	255880	0.13644	0.44574	RASD2
ENSG00000198125	22	36002811	36033998	138	27	255880	-0.7483	0.77286	MB
ENSG00000268818	22	36023040	36031181	33	15	255880	-0.70024	0.75811	AL049747.1
ENSG00000221963	22	36044442	36064456	88	15	255880	-2.1754	0.9852	APOL6
ENSG00000128313	22	36113919	36125530	67	12	255880	-0.071761	0.5286	APOL5
ENSG00000100320	22	36134783	36424473	601	57	255880	-1.3484	0.91123	RBFOX2
ENSG00000128284	22	36536372	36562225	136	31	255880	-1.4362	0.92453	APOL3
ENSG00000100336	22	36585172	36600886	137	21	255880	0.24398	0.40362	APOL4
ENSG00000128335	22	36622256	36636000	84	20	255880	-1.2929	0.90197	APOL2
ENSG00000100342	22	36649056	36663576	90	18	255880	1.4039	0.08018	APOL1
ENSG00000100345	22	36677327	36784063	464	67	255880	1.7725	0.038158	MYH9
ENSG00000100348	22	36863083	36878077	89	17	255880	1.9177	0.027576	TXN2
ENSG00000100350	22	36883237	36903148	109	23	255880	1.2608	0.1037	FOXRED2
ENSG00000100353	22	36906897	36925483	127	19	255880	0.046778	0.48135	EIF3D
ENSG00000166862	22	36959968	37099603	531	78	255880	-1.6495	0.95048	CACNG2
ENSG00000100360	22	37154246	37172300	61	13	255880	-0.86122	0.80544	IFT27
ENSG00000100362	22	37196728	37215523	84	17	255880	0.53809	0.29526	PVALB
ENSG00000100365	22	37257030	37274057	103	25	255880	0.08468	0.46626	NCF4
ENSG00000100368	22	37309670	37336491	175	29	255880	-0.93056	0.82396	CSF2RB
ENSG00000185264	22	37387163	37403882	84	14	255880	-0.36444	0.64224	TEX33
ENSG00000128311	22	37406900	37415681	50	13	255880	-0.68752	0.75412	TST
ENSG00000128309	22	37415676	37425863	43	13	255880	-0.75972	0.77629	MPST
ENSG00000100379	22	37447779	37459430	26	12	255880	-1.215	0.88782	KCTD17
ENSG00000187045	22	37461476	37505603	178	28	255880	0.4664	0.32046	TMPRSS6
ENSG00000100385	22	37521878	37571094	208	60	255880	0.026138	0.48957	IL2RB
ENSG00000133466	22	37576207	37595425	89	15	255880	1.3621	0.086586	C1QTNF6
ENSG00000183473	22	37600278	37608362	25	9	255880	1.6522	0.049242	SSTR3
ENSG00000128340	22	37621301	37640488	79	18	255880	1.629	0.051659	RAC2
ENSG00000100055	22	37678068	37711382	146	31	255880	-0.44164	0.67063	CYTH4
ENSG00000166897	22	37764000	37823505	276	39	255880	-0.0096586	0.50385	ELFN2
ENSG00000100060	22	37865101	37882439	43	19	255880	0.87502	0.19078	MFNG
ENSG00000100065	22	37886400	37915549	121	28	255880	0.62641	0.26552	CARD10
ENSG00000128283	22	37956454	37965412	40	16	255880	1.2087	0.11339	CDC42EP1
ENSG00000100079	22	37966255	37978623	83	19	255880	0.078988	0.46852	LGALS2
ENSG00000100083	22	38004481	38029571	72	25	255880	-0.91622	0.82022	GGA1
ENSG00000100092	22	38030661	38062939	138	21	255880	0.60097	0.27393	SH3BP1
ENSG00000241360	22	38054734	38062941	24	6	255880	0.57153	0.28382	PDXP
ENSG00000100097	22	38071615	38075813	11	6	255880	0.71173	0.23832	LGALS1
ENSG00000100101	22	38077680	38170137	331	40	255880	1.1441	0.12629	NOL12
ENSG00000100106	22	38093011	38172563	277	31	255880	1.304	0.096117	TRIOBP
ENSG00000189060	22	38201114	38203442	6	3	255880	1.1762	0.11975	H1F0
ENSG00000100116	22	38203912	38213183	33	9	255880	1.4909	0.067995	GCAT
ENSG00000128310	22	38219389	38221502	2	1	255880	-0.33915	0.63275	GALR3
ENSG00000100124	22	38226862	38245334	45	25	255880	1.8348	0.033267	ANKRD54
ENSG00000100129	22	38244875	38285414	91	25	255880	-0.05307	0.52116	EIF3L
ENSG00000100139	22	38301664	38338829	89	29	255880	1.1107	0.13335	MICALL1
ENSG00000128346	22	38339528	38349676	19	12	255880	-0.65799	0.74473	C22orf23
ENSG00000100142	22	38348614	38437922	173	36	255880	-0.17954	0.57124	POLR2F
ENSG00000100146	22	38366693	38383429	25	14	255880	-1.1254	0.86979	SOX10
ENSG00000100151	22	38452318	38471708	60	20	255880	-0.28317	0.61148	PICK1
ENSG00000100156	22	38474141	38480100	26	12	255880	-0.61109	0.72943	SLC16A8
ENSG00000128298	22	38480896	38506677	94	21	255880	-0.60266	0.72663	BAIAP2L2
ENSG00000184381	22	38507502	38601697	458	28	255880	-0.55096	0.70917	PLA2G6
ENSG00000185022	22	38597889	38612518	42	9	255880	-0.085919	0.53423	MAFF
ENSG00000198792	22	38615298	38669040	190	38	255880	-1.296	0.90252	TMEM184B
ENSG00000213923	22	38686697	38794527	296	64	255880	0.12876	0.44877	CSNK1E
ENSG00000168135	22	38822332	38851205	113	29	255880	2.4396	0.007352	KCNJ4
ENSG00000100196	22	38864067	38879452	63	28	255880	-1.4229	0.92262	KDELR3
ENSG00000100201	22	38879445	38903665	53	24	255880	-0.54653	0.70765	DDX17
ENSG00000100206	22	38914954	38966291	120	37	255880	-0.4789	0.684	DMC1
ENSG00000184949	22	38974125	39052634	249	32	255880	0.38393	0.35052	FAM227A
ENSG00000100211	22	39052641	39069859	73	7	255880	0.48341	0.3144	CBY1
ENSG00000100216	22	39077953	39080818	10	4	255880	0.87959	0.18954	TOMM22
ENSG00000100221	22	39081548	39097561	36	17	255880	-0.32462	0.62727	JOSD1
ENSG00000100226	22	39101728	39134304	94	19	255880	0.71896	0.23608	GTPBP1
ENSG00000100242	22	39130730	39190148	174	47	255880	1.4134	0.078772	SUN2
ENSG00000100246	22	39174513	39190203	42	18	255880	0.59978	0.27433	DNAL4
ENSG00000221890	22	39214457	39239987	105	21	255880	1.4377	0.075255	NPTXR
ENSG00000183741	22	39257455	39268319	37	14	255880	1.072	0.14187	CBX6
ENSG00000128383	22	39348746	39359188	34	16	255880	0.7258	0.23398	APOBEC3A
ENSG00000179750	22	39378352	39388809	8	5	255880	0.96192	0.16804	APOBEC3B
ENSG00000244509	22	39410088	39416357	24	7	255880	0.34351	0.36561	APOBEC3C
ENSG00000243811	22	39410368	39429281	71	18	255880	0.99667	0.15946	APOBEC3D
ENSG00000128394	22	39436609	39449915	49	8	255880	1.2197	0.1113	APOBEC3F
ENSG00000239713	22	39436924	39483748	163	31	255880	0.80529	0.21033	APOBEC3G
ENSG00000100298	22	39493229	39500072	58	7	255880	1.3667	0.085866	APOBEC3H
ENSG00000100307	22	39516172	39548679	131	24	255880	1.1734	0.12032	CBX7
ENSG00000100311	22	39619364	39640756	94	16	255880	-0.56161	0.71281	PDGFB
ENSG00000214854	22	39656865	39657063	2	1	255880	-0.23531	0.59302	AL031590.1
ENSG00000100316	22	39708887	39716394	44	14	255880	-0.052708	0.52102	RPL3
ENSG00000100321	22	39745930	39781593	169	29	255880	0.40479	0.34282	SYNGR1
ENSG00000100324	22	39795746	39833065	92	18	255880	1.1634	0.12234	TAB1
ENSG00000128268	22	39853349	39888199	91	34	255880	0.10377	0.45868	MGAT3
ENSG00000100335	22	39895437	39914137	51	19	255880	-0.25222	0.59956	MIEF1
ENSG00000128272	22	39915700	39918691	8	5	255880	-1.1927	0.88351	ATF4
ENSG00000187051	22	39925098	39928860	4	2	255880	0.086608	0.46549	RPS19BP1
ENSG00000100346	22	39966758	40085742	396	52	255880	1.6903	0.045487	CACNA1I
ENSG00000176177	22	40139049	40289868	303	35	255880	0.2363	0.4066	ENTHD1
ENSG00000100351	22	40297086	40369725	172	52	255880	-0.092101	0.53669	GRAP2
ENSG00000133477	22	40390953	40439533	132	33	255880	-0.31375	0.62314	FAM83F
ENSG00000100354	22	40440821	40731812	737	55	255880	-0.89656	0.81502	TNRC6B
ENSG00000239900	22	40742507	40786467	93	29	255880	-0.037607	0.515	ADSL
ENSG00000100359	22	40766595	40806293	96	24	255880	-0.20168	0.57992	SGSM3
ENSG00000196588	22	40806285	41032706	564	37	255880	-0.64699	0.74118	MKL1
ENSG00000128285	22	41074754	41078818	13	6	255880	0.53717	0.29558	MCHR1
ENSG00000100372	22	41165634	41215403	108	24	255880	-1.7811	0.96255	SLC25A17
ENSG00000100380	22	41220539	41253026	83	28	255880	-0.19649	0.57789	ST13
ENSG00000196236	22	41253081	41363838	201	62	255880	-0.61828	0.7318	XPNPEP3
ENSG00000172404	22	41255553	41258130	8	5	255880	0.020097	0.49198	DNAJB7
ENSG00000100387	22	41347351	41369313	40	19	255880	-0.84388	0.80063	RBX1
ENSG00000100393	22	41487790	41576081	242	46	255880	-0.37296	0.64541	EP300
ENSG00000100395	22	41601209	41627275	105	11	255880	0.21363	0.41542	L3MBTL2
ENSG00000100399	22	41625517	41636938	42	17	255880	-1.6203	0.94742	CHADL
ENSG00000100401	22	41641615	41682255	123	22	255880	-0.1882	0.57464	RANGAP1
ENSG00000100403	22	41697526	41756151	156	33	255880	0.65716	0.25554	ZC3H7B
ENSG00000167074	22	41763337	41795330	100	22	255880	0.65005	0.25783	TEF
ENSG00000183864	22	41829496	41843027	39	12	255880	0.38777	0.34909	TOB2
ENSG00000100410	22	41855721	41864729	26	8	255880	-0.28496	0.61216	PHF5A
ENSG00000100412	22	41865129	41924993	140	47	255880	-1.3732	0.91515	ACO2
ENSG00000100413	22	41921808	41940610	60	13	255880	0.55155	0.29063	POLR3H
ENSG00000172346	22	41956767	41973745	46	11	255880	0.77488	0.21921	CSDC2
ENSG00000100417	22	41972898	41985894	36	8	255880	-0.38405	0.64953	PMM1
ENSG00000100418	22	41994032	42017100	50	12	255880	-0.29567	0.61626	DESI1
ENSG00000196419	22	42017123	42060044	110	22	255880	-0.70525	0.75967	XRCC6
ENSG00000100138	22	42069934	42086508	62	11	255880	0.57899	0.2813	NHP2L1
ENSG00000184208	22	42084943	42094140	19	6	255880	-0.60407	0.7271	C22orf46
ENSG00000167077	22	42095503	42195460	356	25	255880	0.5758	0.28237	MEI1
ENSG00000100147	22	42196683	42222303	78	18	255880	0.27427	0.39194	CCDC134
ENSG00000198911	22	42229109	42303312	234	44	255880	-1.76	0.96079	SREBF2
ENSG00000234965	22	42307297	42310570	13	4	255880	-1.7179	0.95709	SHISA8
ENSG00000159958	22	42321045	42322822	11	4	255880	-1.338	0.90955	TNFRSF13C
ENSG00000100162	22	42334725	42343168	32	7	255880	0.19273	0.42358	CENPM
ENSG00000100167	22	42372276	42394225	86	23	255880	-0.58739	0.72153	SEPT3
ENSG00000183066	22	42394729	42454460	145	19	255880	-0.81173	0.79153	WBP2NL
ENSG00000198951	22	42454358	42466846	29	9	255880	-0.98997	0.8389	NAGA
ENSG00000177096	22	42470255	42475445	13	4	255880	-1.1229	0.86927	FAM109B
ENSG00000183172	22	42475695	42480288	12	6	255880	-1.0456	0.85213	SMDT1
ENSG00000184983	22	42481529	42486959	17	7	255880	0.036054	0.48562	NDUFA6
ENSG00000100197	22	42522501	42526908	31	13	255880	-0.64008	0.73894	CYP2D6
ENSG00000100207	22	42556019	42739622	554	60	255880	-1.2698	0.89793	TCF20
ENSG00000235568	22	42776416	42828401	247	40	255880	0.57575	0.28239	NFAM1
ENSG00000189306	22	42905974	42915808	59	14	255880	1.4237	0.077265	RRP7A
ENSG00000183569	22	42949623	42970388	86	25	255880	0.34442	0.36527	SERHL2
ENSG00000100227	22	42979727	43010968	97	31	255880	0.26903	0.39395	POLDIP3
ENSG00000100243	22	43013846	43045574	140	27	255880	0.60181	0.27365	CYB5R3
ENSG00000249222	22	43035809	43036607	5	2	255880	1.1986	0.11534	ATP5L2
ENSG00000128274	22	43088127	43117304	164	28	255880	-2.0893	0.98166	A4GALT
ENSG00000242247	22	43192508	43254112	255	20	255880	-0.80386	0.78926	ARFGAP3
ENSG00000100266	22	43231418	43411151	743	32	255880	-0.48904	0.68759	PACSIN2
ENSG00000100271	22	43435522	43485434	236	41	255880	1.5336	0.062565	TTLL1
ENSG00000100290	22	43506754	43525718	78	18	255880	-0.49321	0.68907	BIK
ENSG00000100294	22	43528212	43539400	43	16	255880	0.14283	0.44321	MCAT
ENSG00000100300	22	43547520	43559248	50	12	255880	-0.071946	0.52868	TSPO
ENSG00000100304	22	43562628	43583139	149	37	255880	-0.19825	0.57858	TTLL12
ENSG00000159307	22	43593289	43739394	833	123	255880	0.84055	0.2003	SCUBE1
ENSG00000186732	22	43807202	43903728	459	74	255880	-0.44619	0.67227	MPPED1
ENSG00000186976	22	43924624	44208217	1193	60	255880	0.48835	0.31265	EFCAB6
ENSG00000130540	22	44220389	44258398	172	25	255880	-0.66541	0.7471	SULT4A1
ENSG00000100341	22	44275558	44287893	70	13	255880	1.7232	0.04243	PNPLA5
ENSG00000100344	22	44319619	44360368	195	25	255880	-0.68766	0.75417	PNPLA3
ENSG00000100347	22	44351301	44406411	241	38	255880	-1.3577	0.91272	SAMM50
ENSG00000188677	22	44395091	44568829	815	137	255880	0.38444	0.35032	PARVB
ENSG00000138964	22	44568836	44615413	252	37	255880	-0.92634	0.82287	PARVG
ENSG00000138944	22	44639547	44708731	377	74	255880	0.30931	0.37854	KIAA1644
ENSG00000220702	22	44761431	44762164	9	5	255880	-0.51425	0.69646	RP1-32I10.10
ENSG00000188636	22	44888452	44894178	32	4	255880	-0.15429	0.56131	LDOC1L
ENSG00000186654	22	45064593	45133561	482	86	255880	0.17494	0.43056	PRR5
ENSG00000248405	22	45098113	45258586	1221	152	255880	0.85877	0.19523	PRR5-ARHGAP8
ENSG00000241484	22	45098355	45258665	1223	155	255880	0.86669	0.19305	ARHGAP8
ENSG00000056487	22	45277042	45405880	597	68	255880	0.5179	0.30226	PHF21B
ENSG00000093000	22	45559722	45583896	114	15	255880	1.7626	0.038986	NUP50
ENSG00000100364	22	45586219	45636650	265	32	255880	-0.12433	0.54947	KIAA0930
ENSG00000100373	22	45680863	45691755	52	15	255880	-0.75865	0.77597	UPK3A
ENSG00000100376	22	45704849	45737836	163	28	255880	-0.74813	0.77281	FAM118A
ENSG00000077935	22	45739944	45809500	235	23	255880	-0.67139	0.74901	SMC1B
ENSG00000128408	22	45809572	45828376	88	16	255880	0.1701	0.43247	RIBC2
ENSG00000077942	22	45898118	45997015	509	77	255880	0.67809	0.24886	FBLN1
ENSG00000130638	22	46067678	46241187	684	52	255880	-0.3194	0.62529	ATXN10
ENSG00000188064	22	46316242	46373009	342	63	255880	1.1498	0.12511	WNT7B
ENSG00000182257	22	46445358	46450024	17	6	255880	-0.47526	0.6827	C22orf26
ENSG00000197182	22	46449749	46509808	236	54	255880	1.4741	0.070221	FLJ27365
ENSG00000186951	22	46546424	46639653	335	60	255880	0.82725	0.20405	PPARA
ENSG00000205643	22	46639908	46646576	38	10	255880	0.01563	0.49376	CDPF1
ENSG00000130943	22	46651560	46659219	32	5	255880	-0.093435	0.53722	PKDREJ
ENSG00000075234	22	46663858	46689905	107	17	255880	0.085319	0.466	TTC38
ENSG00000075218	22	46692638	46726707	130	17	255880	-0.44818	0.67299	GTSE1
ENSG00000100416	22	46726772	46753237	98	25	255880	-0.3065	0.62039	TRMU
ENSG00000075275	22	46756731	46933067	1081	120	255880	-1.4485	0.92626	CELSR1
ENSG00000075240	22	46971909	47075688	551	48	255880	-0.032378	0.51291	GRAMD4
ENSG00000100422	22	47080308	47134158	266	49	255880	0.38416	0.35043	CERK
ENSG00000054611	22	47158518	47571336	2085	141	255880	-2.1022	0.98223	TBC1D22A
ENSG00000218357	22	47857048	47882860	108	24	255880	0.70498	0.24041	LL22NC03-75H12.2
ENSG00000219438	22	48885272	49246724	2727	208	255880	-1.366	0.91402	FAM19A5
ENSG00000219016	22	48934712	48943199	38	11	255880	0.25297	0.40015	CTA-299D3.8
ENSG00000188511	22	49808176	50051190	1231	112	255880	-1.1655	0.87809	C22orf34
ENSG00000100425	22	50166931	50221160	218	35	255880	0.10869	0.45672	BRD1
ENSG00000100426	22	50247490	50283726	182	19	255880	-0.48246	0.68526	ZBED4
ENSG00000182858	22	50293877	50312106	100	13	255880	-0.37868	0.64754	ALG12
ENSG00000184164	22	50311815	50321188	90	7	255880	-0.85744	0.8044	CRELD2
ENSG00000198355	22	50354161	50357728	12	4	255880	-1.2098	0.88681	PIM3
ENSG00000188263	22	50432942	50451088	81	18	255880	-0.2072	0.58207	IL17REL
ENSG00000138892	22	50453552	50495364	208	50	255880	0.32447	0.37279	TTLL8
ENSG00000100427	22	50497820	50524331	187	21	255880	-0.32912	0.62897	MLC1
ENSG00000073146	22	50528308	50600119	480	25	255880	0.49849	0.30907	MOV10L1
ENSG00000073150	22	50609160	50618723	46	21	255880	0.044363	0.48231	PANX2
ENSG00000170638	22	50624344	50638027	77	23	255880	0.13147	0.4477	TRABD
ENSG00000073169	22	50639408	50656045	95	28	255880	-0.97436	0.83506	SELO
ENSG00000128159	22	50656118	50683421	138	29	255880	-0.64435	0.74033	TUBGCP6
ENSG00000100429	22	50683612	50689834	30	11	255880	0.36051	0.35923	HDAC10
ENSG00000188130	22	50683879	50700254	87	22	255880	0.90632	0.18238	MAPK12
ENSG00000185386	22	50702142	50709196	21	9	255880	0.81693	0.20698	MAPK11
ENSG00000196576	22	50713408	50746056	144	38	255880	2.5028	0.0061607	PLXNB2
ENSG00000268427	22	50714103	50714350	3	2	255880	1.349	0.088671	AL022328.1
ENSG00000205593	22	50747459	50765489	94	19	255880	1.0228	0.1532	DENND6B
ENSG00000100239	22	50781733	50883514	448	50	255880	1.3768	0.084281	PPP6R2
ENSG00000100241	22	50883429	50913454	155	47	255880	0.18523	0.42652	SBF1
ENSG00000128165	22	50919985	50924869	26	17	255880	1.6927	0.04526	ADM2
ENSG00000100253	22	50925213	50929077	21	11	255880	-0.38352	0.64933	MIOX
ENSG00000100258	22	50941376	50946135	34	18	255880	0.6808	0.248	LMF2
ENSG00000025770	22	50946645	50961901	68	19	255880	2.0946	0.018105	NCAPH2
ENSG00000130489	22	50961997	50964868	18	6	255880	-0.49386	0.6893	SCO2
ENSG00000025708	22	50964181	50968485	13	7	255880	-0.10001	0.53983	TYMP
ENSG00000177989	22	50968139	50971009	6	2	255880	0.6051	0.27256	ODF3B
ENSG00000130487	22	50986462	50989451	16	8	255880	0.43432	0.33203	KLHDC7B
ENSG00000217442	22	50989541	51001334	101	9	255880	0.75411	0.22539	SYCE3
ENSG00000205560	22	51007290	51017899	64	13	255880	-0.63116	0.73603	CPT1B
ENSG00000254413	22	51007298	51021394	82	17	255880	-0.098104	0.53908	CHKB-CPT1B
ENSG00000100288	22	51017378	51039884	123	25	255880	0.97368	0.16511	CHKB
ENSG00000008735	22	51039114	51052409	66	18	255880	0.42982	0.33366	MAPK8IP2
ENSG00000100299	22	51061182	51066607	42	16	255880	1.0582	0.14499	ARSA
ENSG00000251322	22	51112843	51171726	198	54	255880	0.8997	0.18414	SHANK3
ENSG00000100312	22	51176624	51183762	30	12	255880	0.033823	0.48651	ACR
ENSG00000079974	22	51205929	51222091	27	7	255880	0.4566	0.32398	RABL2B

### Sheet: ST6
Supplementary Table ... Significant results from the associated phenotypes analysis.
ICD	c00	c01	c10	c11	beta	se	p	OR	95% CI L	95% CI U
N97	38121	4849	1561	809	1.21735	0.0474462	3.48527e-145	3.37823	3.07824	3.70746
Z31	40986	1984	1985	385	1.19422	0.0612492	1.14811e-84	3.30098	2.92756	3.72202
N70	39124	3846	1857	513	0.956432	0.0535463	2.34113e-71	2.60239	2.34311	2.89037
Z54	34538	8432	1474	896	0.777647	0.0447163	9.70504e-68	2.17635	1.99372	2.3757
D62	42617	353	2270	100	1.83945	0.11881	4.57506e-54	6.29306	4.98573	7.9432
O03	40739	2231	2015	355	0.963684	0.0624937	1.19182e-53	2.62134	2.31914	2.96291
N73	41789	1181	2158	212	1.16158	0.0787205	2.82629e-49	3.19497	2.73816	3.72799
O02	39704	3266	1921	449	0.822562	0.0568231	1.72197e-47	2.27632	2.03641	2.5445
O20	37698	5272	1737	633	0.721472	0.050856	1.10933e-45	2.05746	1.86227	2.27311
Z35	35726	7244	1577	793	0.659989	0.0478236	2.53114e-43	1.93477	1.76166	2.1249
N83	36531	6439	1715	655	0.663733	0.0485469	1.4926e-42	1.94203	1.76576	2.13589
K66	42653	317	2287	83	1.73237	0.128652	2.49332e-41	5.65404	4.39388	7.27561
R10	26518	16452	1129	1241	0.482841	0.0427811	1.53349e-29	1.62067	1.49032	1.76243
N96	42473	497	2262	108	1.20235	0.109254	3.61168e-28	3.32794	2.68644	4.12264
Z32	25356	17614	834	1536	0.563299	0.0527195	1.19881e-26	1.75646	1.58402	1.94766
N92	30737	12233	1385	985	0.430894	0.0437715	7.26367e-23	1.53863	1.41213	1.67646
N98	42780	190	2314	56	1.47629	0.154534	1.25796e-21	4.37668	3.23298	5.92498
E28	36185	6785	1760	610	0.423272	0.0502586	3.70463e-17	1.52695	1.38371	1.68502
O08	41340	1630	2164	206	0.646563	0.0783952	1.6177e-16	1.90897	1.63707	2.22603
N94	36763	6207	1799	571	0.409636	0.0514512	1.69755e-15	1.50627	1.36178	1.66609
N80	40221	2749	2110	260	0.544427	0.0692477	3.78001e-15	1.72362	1.50486	1.97418
O01	42904	66	2343	27	1.79785	0.230843	6.79624e-15	6.03668	3.83973	9.49064
A56	40284	2686	2082	288	0.483365	0.0674393	7.64273e-13	1.62152	1.42075	1.85067
Z48	34344	8626	1766	604	0.348651	0.0490052	1.12266e-12	1.41715	1.28737	1.56002
Z09	36429	6541	1876	494	0.356033	0.0527612	1.49881e-11	1.42765	1.2874	1.5832
N76	24362	18608	1077	1293	0.279929	0.0433463	1.06121e-10	1.32304	1.21527	1.44035
O26	38291	4679	1924	446	0.361947	0.0574078	2.88484e-10	1.43612	1.28329	1.60716
O30	42330	640	2281	89	0.718888	0.115969	5.68367e-10	2.05215	1.63491	2.57587
N95	32108	10862	2105	265	-0.445213	0.0737367	1.5615e-09	0.640688	0.554473	0.740308
N30	22978	19992	1106	1264	0.249177	0.0425269	4.64895e-09	1.28297	1.18037	1.39449
O99	32949	10021	1513	857	0.281384	0.0488871	8.62427e-09	1.32496	1.2039	1.4582
O47	38245	4725	1931	439	0.33031	0.0576182	9.88214e-09	1.3914	1.24281	1.55775
N91	37566	5404	1905	465	0.312742	0.0547892	1.14253e-08	1.36717	1.22796	1.52216
Z76	22298	20672	1009	1361	0.235411	0.0433527	5.63129e-08	1.26543	1.16234	1.37765
N71	40714	2256	2171	199	0.416959	0.0777335	8.14228e-08	1.51734	1.30291	1.76706
O04	36305	6665	1798	572	0.272024	0.0519735	1.65975e-07	1.31262	1.18549	1.45338
Z13	28109	14861	1689	681	-0.243979	0.0467701	1.82276e-07	0.783504	0.714874	0.858722
Z34	24323	18647	1063	1307	-0.275353	0.0529642	2.00522e-07	0.759304	0.684434	0.842364
E22	42549	421	2313	57	0.742424	0.144205	2.62747e-07	2.10102	1.58373	2.78728
D64	42242	728	2307	63	0.659253	0.134894	1.02289e-06	1.93335	1.48418	2.51846
F32	31262	11708	1656	714	0.226885	0.046516	1.07396e-06	1.25469	1.14535	1.37445
O13	41634	1336	2228	142	0.444976	0.0918463	1.2675e-06	1.56045	1.30337	1.86824
J00	29631	13339	1409	961	0.213086	0.0441957	1.42539e-06	1.23749	1.13481	1.34947
N10	38957	4013	2068	302	0.30528	0.0641862	1.97305e-06	1.35701	1.19659	1.53893
D27	39424	3546	2112	258	0.324373	0.0688265	2.44206e-06	1.38316	1.20861	1.58292
O84	42525	445	2311	59	0.659422	0.141004	2.91637e-06	1.93367	1.46676	2.54923
K35	39747	3223	2145	225	0.340302	0.0730995	3.23472e-06	1.40537	1.21778	1.62187
M54	15586	27384	839	1531	0.208481	0.0448948	3.42093e-06	1.23181	1.12805	1.34511
Y04	42250	720	2290	80	0.554033	0.121049	4.71854e-06	1.74026	1.3727	2.20624
D68	42676	294	2330	40	0.773696	0.170942	6.00869e-06	2.16776	1.55061	3.03054
N33	42950	20	2364	6	2.19393	0.485203	6.13537e-06	8.97037	3.46575	23.2179
A63	34057	8913	1696	674	0.214266	0.0480378	8.18187e-06	1.23895	1.12762	1.36127
K59	37224	5746	1985	385	0.255517	0.05797	1.04454e-05	1.29113	1.15246	1.44649
J03	28157	14813	1350	1020	0.191432	0.0434573	1.05753e-05	1.21098	1.11211	1.31865
R07	37469	5501	1993	377	0.255877	0.058347	1.15755e-05	1.29159	1.15202	1.44808
V28	42923	47	2357	13	1.38228	0.315548	1.18373e-05	3.98396	2.14642	7.3946
Z03	11963	31007	480	1890	0.230576	0.0531262	1.42382e-05	1.25933	1.13479	1.39753
O36	38601	4369	1985	385	0.258249	0.0602678	1.82718e-05	1.29466	1.15042	1.45699
N99	42605	365	2331	39	0.734964	0.171838	1.89369e-05	2.08541	1.48908	2.92054
Z04	40474	2496	2178	192	0.335192	0.07872	2.06238e-05	1.39821	1.1983	1.63147
J20	22986	19984	1201	1169	0.181278	0.0426057	2.09253e-05	1.19875	1.10271	1.30315
